# Antibody levels following vaccination against SARS-CoV-2: associations with post-vaccination infection and risk factors

**DOI:** 10.1101/2022.05.19.22275214

**Authors:** Nathan J. Cheetham, Milla Kibble, Andrew Wong, Richard J. Silverwood, Anika Knuppel, Dylan M. Williams, Olivia K. L. Hamilton, Paul H. Lee, Charis Bridger Staatz, Giorgio Di Gessa, Jingmin Zhu, Srinivasa Vittal Katikireddi, George B. Ploubidis, Ellen J. Thompson, Ruth C. E. Bowyer, Xinyuan Zhang, Golboo Abbasian, Maria Paz Garcia, Deborah Hart, Jeffrey Seow, Carl Graham, Neophytos Kouphou, Sam Acors, Michael H. Malim, Ruth E. Mitchell, Kate Northstone, Daniel Major-Smith, Sarah Matthews, Thomas Breeze, Michael Crawford, Lynn Molloy, Alex S. F. Kwong, Katie J. Doores, Nishi Chaturvedi, Emma L. Duncan, Nicholas J. Timpson, Claire J. Steves

**Author notes:** Correspondence to: Claire J. Steves, Nicholas J. Timpson.

## Abstract

SARS-CoV-2 antibody levels can be used to assess humoral immune responses following SARS-CoV-2 infection or vaccination, and may predict risk of future infection. From cross-sectional antibody testing of 9,361 individuals from TwinsUK and ALSPAC UK population-based longitudinal studies (jointly in April-May 2021, and TwinsUK only in November 2021-January 2022), we tested associations between antibody levels following vaccination and: (1) SARS-CoV-2 infection following vaccination(s); (2) health, socio-demographic, SARS-CoV-2 infection and SARS-CoV-2 vaccination variables.

Within TwinsUK, single-vaccinated individuals with the lowest 20% of anti-Spike antibody levels at initial testing had 3-fold greater odds of SARS-CoV-2 infection over the next six to nine months, compared to the top 20%. In TwinsUK and ALSPAC, individuals identified as at increased risk of COVID-19 complication through the UK “Shielded Patient List” had consistently greater odds (2 to 4-fold) of having antibody levels in the lowest 10%. Third vaccination increased absolute antibody levels for almost all individuals, and reduced relative disparities compared with earlier vaccinations.

These findings quantify the association between antibody level and risk of subsequent infection, and support a policy of triple vaccination for the generation of protective antibodies.

**Lay summary:** In this study, we analysed blood samples from 9,361 participants from two studies in the UK: an adult twin registry, TwinsUK (4,739 individuals); and the Avon Longitudinal Study of Parents and Children, ALSPAC (4,622 individuals). We did this work as part of the UK Government National Core Studies initiative researching COVID-19. We measured blood antibodies which are specific to SARS-CoV-2 (which causes COVID-19). Having a third COVID-19 vaccination boosted antibody levels. More than 90% of people from TwinsUK had levels after third vaccination that were greater than the average level after second vaccination. Importantly, this was the case even in individuals on the UK “Shielded Patient List”. We found that people with lower antibody levels after first vaccination were more likely to report having COVID-19 later on, compared to people with higher antibody levels. People on the UK “Shielded Patient List”, and individuals who reported that they had poorer general health, were more likely to have lower antibody levels after vaccination. In contrast, people who had had a previous COVID-19 infection were more likely to have higher antibody levels following vaccination compared to people without infection. People receiving the Oxford/AstraZeneca rather than the Pfizer BioNTech vaccine had lower antibody levels after one or two vaccinations. However, after a third vaccination, there was no difference in antibody levels between those who had Oxford/AstraZeneca and Pfizer BioNTech vaccines for their first two doses. These findings support having a third COVID-19 vaccination to boost antibodies.

## Supplemental File 2 - Tables for "Antibody levels following vaccination against SARS-CoV-2: associations with post-vaccination infection and risk factors"

### Sheet: Characteristics
Table 2. Sample characteristics. Antibody level values and characteristics for TwinsUK and ALSPAC individuals sampled in Q2 and Q4 antibody collections. Individuals are stratified by vaccination status at time of sampling. Data shown for individuals sampled at least 4 weeks after first vaccination, and at least 2 weeks after second or third vaccination. The anti-Spike antibody level assay range is 0.4 to 250 BAU/mL for Q2 results and 0.4 to 25,000 BAU/mL for Q4 results, with a positive threshold of 0.8 BAU/mL. Categories with fewer than 5 individuals are suppressed.
Cohort	TwinsUK							ALSPAC
Testing period	Q2	Q4	Q2			Q4		Q2
Vaccination status	All results	All results	Not vaccinated	Single-vaccinated	Double-vaccinated	Double-vaccinated	Triple-vaccinated	All results	Not vaccinated	Single-vaccinated	Double-vaccinated
n	4256	3575	330	1375	748	691	1937	1779	36	1459	284
Age (years): Median (IQR)	63.0 (49.0, 72.0)	63.0 (51.0, 72.0)	38.0 (31.0, 44.0)	63.0 (56.0, 69.0)	70.0 (56.0, 77.0)	49.0 (38.0, 59.0)	69.0 (60.0, 74.0)	60.0 (57.0, 62.0)	57.5 (52.75, 62.25)	60.0 (57.0, 63.0)	59.0 (56.0, 61.0)
Sex: Male, n (%)	518/4255 (12.2%)	447/3574 (12.5%)	48/330 (14.5%)	178/1375 (12.9%)	88/748 (11.8%)	103/691 (14.9%)	225/1937 (11.6%)	451/1779 (25.4%)	8/36 (22.2%)	397/1459 (27.2%)	46/284 (16.2%)
Ethnicity: Other than White, n (%)	118/4219 (2.8%)	96/3536 (2.7%)	16/329 (4.9%)	29/1368 (2.1%)	19/739 (2.6%)	26/686 (3.8%)	39/1914 (2.0%)	26/1779 (1.5%)	< 5	20/1459 (1.4%)	5/284 (1.8%)
BMI: Median (IQR)	24.75 (22.15, 27.99)	24.76 (22.2, 27.98)	22.72 (20.94, 25.42)	24.86 (22.27, 28.28)	24.99 (22.23, 28.07)	23.91 (21.62, 27.58)	24.87 (22.3, 27.87)	25.7 (23.23, 28.7)	25.63 (23.13, 28.04)	25.71 (23.25, 28.77)	25.65 (23.02, 28.6)
Advised on "Shielded Patient List": Yes, n (%)	341/4109 (8.3%)	279/3530 (7.9%)	8/329 (2.4%)	82/1374 (6.0%)	86/748 (11.5%)	23/691 (3.3%)	190/1936 (9.8%)	67/1754 (3.8%)	< 5	45/1443 (3.1%)	22/276 (8.0%)
Self-rated health: Poor, Fair, n (%)	357/4082 (8.7%)	290/3407 (8.5%)	15/316 (4.7%)	134/1364 (9.8%)	60/737 (8.1%)	42/656 (6.4%)	168/1871 (9.0%)	167/1778 (9.4%)	< 5	137/1459 (9.4%)	28/283 (9.9%)
Zygosity: Monozygotic, n (%)	2722/4253 (64.0%)	2280/3573 (63.8%)	248/328 (75.6%)	883/1375 (64.2%)	459/748 (61.4%)	490/689 (71.1%)	1170/1937 (60.4%)
Anti-Spike antibody level value (BAU/mL): Median (IQR)	80.78 (18.55, 250.0)	10403.0 (3510.0, 20224.0)	0.4 (0.4, 0.4)	53.3 (22.72, 121.2)	250.0 (250.0, 250.0)	1317.0 (337.0, 5202.5)	13694.0 (8153.0, 23543.0)	58.93 (21.25, 247.5)	10.53 (0.4, 48.69)	43.42 (17.98, 106.65)	250.0 (250.0, 250.0)
Anti-Spike antibody status: Positive, n (%)	3372/3912 (86.2%)	3423/3445 (99.4%)	79/330 (23.9%)	1357/1375 (98.7%)	745/748 (99.6%)	690/691 (99.9%)	1936/1937 (99.9%)	1745/1779 (98.1%)	23/36 (63.9%)	1440/1459 (98.7%)	282/284 (99.3%)
Anti-Nucleocapsid antibody status, Q2: Positive, n (%)	460/3893 (11.8%)	333/2887 (11.5%)	60/329 (18.2%)	156/1368 (11.4%)	87/743 (11.7%)	85/565 (15.0%)	160/1624 (9.9%)	167/1757 (9.5%)	< 5	133/1438 (9.2%)	31/283 (11.0%)
Anti-Nucleocapsid antibody status, Q4: Positive, n (%)	524/2998 (17.5%)	618/3447 (17.9%)	80/290 (27.6%)	197/1130 (17.4%)	95/602 (15.8%)	179/691 (25.9%)	263/1937 (13.6%)
Weeks since first vaccination: Median (IQR)	10.0 (6.0, 12.0)	42.0 (38.0, 45.0)	-5.0 (-8.0, -3.0)	8.0 (6.0, 9.0)						6.0 (5.0, 8.0)
First vaccination received: AZD1222 (Oxford/AZ), n (%)	2124/3591 (59.1%)	1980/3378 (58.6%)	70/275 (25.5%)	1103/1374 (80.3%)						1235/1459 (84.6%)
First vaccination received: BNT162b2 (Pfizer BioNTech), n (%)	1410/3591 (39.3%)	1336/3378 (39.6%)	170/275 (61.8%)	266/1374 (19.4%)						224/1459 (15.4%)
Weeks since second vaccination: Median (IQR)	-1.0 (-4.0, 2.0)	32.0 (28.0, 34.0)			3.0 (2.0, 5.0)	25.0 (20.0, 28.0)	33.0 (31.0, 35.0)				4.0 (2.0, 6.0)
Second vaccination received: AZD1222 (Oxford/AZ), n (%)	1858/3266 (56.9%)	1888/3275 (57.6%)			212/748 (28.3%)	411/691 (59.5%)	1065/1934 (55.1%)				50/284 (17.6%)
Second vaccination received: BNT162b2 (Pfizer BioNTech), n (%)	1357/3266 (41.5%)	1330/3275 (40.6%)			532/748 (71.1%)	241/691 (34.9%)	858/1934 (44.4%)				234/284 (82.4%)
Weeks since third vaccination: Median (IQR)	-28.0 (-30.0, -26.0)	5.0 (3.0, 7.0)					5.0 (4.0, 8.0)
Third vaccination received: mRNA-1273 (Moderna), n (%)	293/2149 (13.6%)	337/2400 (14.0%)					203/1903 (10.7%)
Third vaccination received: BNT162b2 (Pfizer BioNTech), n (%)	1828/2149 (85.1%)	2026/2400 (84.4%)					1677/1903 (88.1%)
SARS-CoV-2 infection status (serology-based) at time of antibody testing: Evidence of natural infection, n (%)	891/4190 (21.3%)	977/3561 (27.4%)	98/330 (29.7%)	304/1375 (22.1%)	157/748 (21.0%)	245/691 (35.5%)	464/1937 (24.0%)	187/1757 (10.6%)	23/36 (63.9%)	133/1438 (9.2%)	31/283 (11.0%)
SARS-CoV-2 infection status (self-reported), Q2: Suspected case, n (%)	477/4092 (11.7%)	399/3428 (11.6%)	35/320 (10.9%)	183/1365 (13.4%)	67/739 (9.1%)	81/662 (12.2%)	197/1882 (10.5%)	302/1675 (18.0%)	5/33 (15.2%)	240/1374 (17.5%)	57/268 (21.3%)
SARS-CoV-2 infection status (self-reported), Q2: Confirmed case, n (%)	597/4092 (14.6%)	492/3428 (14.4%)	57/320 (17.8%)	218/1365 (16.0%)	112/739 (15.2%)	107/662 (16.2%)	256/1882 (13.6%)	40/1675 (2.4%)	< 5	29/1374 (2.1%)	11/268 (4.1%)
SARS-CoV-2 infection status (self-reported), Q4: Suspected case, n (%)	478/4134 (11.6%)	404/3543 (11.4%)	34/330 (10.3%)	183/1375 (13.3%)	70/748 (9.4%)	78/691 (11.3%)	204/1936 (10.5%)
SARS-CoV-2 infection status (self-reported), Q4: Confirmed case, n (%)	817/4134 (19.8%)	751/3543 (21.2%)	92/330 (27.9%)	306/1375 (22.3%)	145/748 (19.4%)	202/691 (29.2%)	357/1936 (18.4%)

### Sheet: TUK postvaccinf logreg
Table 3. Association between post-vaccination infection and anti-Spike antibody levels within TwinsUK. Logistic regression model results, testing association between post-vaccination infection and Q2 anti-Spike antibody levels in single-vaccinated individuals within TwinsUK. Reference category was a Q2 Antibody level in quintile 5 (highest 20%). Results present odds ratios, unadjusted 95% confidence intervals, and p-values adjusted for multiple testing.
Q2 Antibody level	Unadjusted OR (95%-CI), p-value	Adjusted for: Weeks since vaccination OR (95%-CI), p-value	Adjusted for: Age, Sex, Weeks since vaccination OR (95%-CI), p-value
Quintile 1 (lowest 20%)	3.23 (1.58-6.58), p = 0.009	2.85 (1.39-5.86), p = 0.03	2.93 (1.42-6.04), p = 0.02
Quintile 2	1.97 (0.92-4.21), p = 0.11	2.04 (0.94-4.43), p = 0.08	2.15 (0.99-4.68), p = 0.06
Quintile 3	1.95 (0.92-4.15), p = 0.11	2.26 (1.04-4.92), p = 0.06	2.41 (1.11-5.27), p = 0.04
Quintile 4	2.04 (0.96-4.33), p = 0.11	2.39 (1.10-5.22), p = 0.06	2.55 (1.17-5.58), p = 0.04
Quintile 5 (highest 20%)	1.00 (reference)	1.00 (reference)	1.00 (reference)

### Sheet: S1. Variable information
Table S 1. Information on origin of variables used in TwinsUK and ALSPAC analyses.
			TwinsUK				ALSPAC
Variable group	Variable	Reference category (categorical variables) or unit (continuous variables) in logistic regression models	Details/Notes	Data source	Collection date	References	Details/Notes	Data source	Collection date	References
COVID-19 at-risk	Advised on "Shielded Patient List"	No	Were you contacted by letter or text message to say you are at severe risk from COVID-19 due to an underlying health condition and should be shielding? Yes No	COVID-19 questionnaire	Collected in multiple COVID-19 questionnaires between April 2020 and January 2022. Most affirmative positive answer (yes over no) response taken	Shielded Patient List - NHS Digital. https://digital.nhs.uk/coronavirus/shielded-patient-list (accessed 29 Nov 2021). COVID-19 – high risk shielded patient list identification methodology - NHS Digital. https://digital.nhs.uk/coronavirus/shielded-patient-list/methodology (accessed 7 Feb 2022).	Were you contacted by letter or text message to say you are at severe risk from COVID-19 due to an underlying health condition and should be shielding? Yes No	COVID-19 questionnaire 5	Questionnaire 5 was collected between 21st July 2021 and 11th December 2021.
COVID-19 at-risk	Frailty (PRISMA-7 assessment): Above threshold	The PRISMA-7 score is the number of "yes" answers to the five questions to the right plus "Are you male?" and "Are you older than 85 years?" (the answers to which were derived from the age and sex variables). A score of 3 or more indicates an increased risk of frailty and hence the reference value is a score of 0-2.					For each of the following questions please consider your usual situation and respond Yes or No (PRISMA- 7 Q) Yes No a. In general, do you have health problems that require you to limit your activities? b. Do you need someone to help you on a regular basis? c. In general, do you have any health problems that require you to stay at home? d. If you need help, can you count on someone close to you? e. Do you regularly use a stick, walker or wheelchair to move about?	COVID-19 questionnaire 1	Questionnaire 1 was collected between 9th April and 15th May 2020	Raîche, M., R. Hébert, M-F. Dubois, and the PRISMA partners. User guide for the PRISMA-7 questionnaire to identify elderly people with severe loss of autonomy. In Integrated service delivery to ensure persons' functional autonomy, ed. R. Hébert, A. Tourigny, and M. Gagnon, 147-65. Quebec: Edisem
COVID-19 at-risk	Frailty Index	Healthy	Frailty within TwinsUK was assessed using a Frailty Index (FI) derived from self-reported comorbidities data as previously outlined, and grouped according to level of frailty: Healthy (FI < 0.12), Pre-frail (0.12 ≤ FI < 0.3), Frail (0.3 ≤ FI < 0.44), Very Frail (FI ≥ 0.44).	Derived from self-reported ongoing conditions from TwinsUK baseline questionnaires		Searle SD, Mitnitski A, Gahbauer EA, et al. A standard procedure for creating a frailty index. BMC Geriatr 2008;8:1–10. doi:10.1186/1471-2318-8-24
COVID-19 at-risk	Prescribed immunosuppressant medication	No	Immunosuppressant medications were identifed from the full list of self-reported prescribed medications by a clinician. List of immunosuppressant medications is given on separate tab, S1a.	Derived from self-reported medication prescription data from TwinsUK baseline questionnaires	Data from between 2017 onwards considered
COVID-19 at-risk	Self-reported immunosuppressed	No					Are you or do you currently have any of the following: A weakened immune system/reduced ability to deal with infections (as a result of a disease or treatment) Yes/No	COVID-19 questionnaire 1	Questionnaire 1 was collected between 9th April and 15th May 2020
COVID-19 infection	Anti-Nucleocapsid antibody status: Positive	Negative	Refers to Anti-Nucleocapsid result at time of Q2 and Q4 antibody testing	Antibody testing data	Q2 and Q4 antibody testing in Apr-May 2021 and Nov 2021-Jan 2022		Refers to Anti-Nucleocapsid result at time of Q2 antibody testing	Antibody testing data	Collection between 8th April and 28th June 2021	Major-Smith D, Matthews S, Breeze T et al. The Avon Longitudinal Study of Parents and Children - A resource for COVID-19 research: Antibody testing results, April – June 2021 [version 2; peer review: 2 approved]. Wellcome Open Res 2022, 6:283 (https://doi.org/10.12688/wellcomeopenres.17294.2)
COVID-19 infection	SARS-CoV-2 infection status (self-reported)	No covid	Derived from combination of self-reported status question, "Do you think that you currently have or have ever had COVID-19?", in addition to self-reported positive antibody and antigen tests collected within COVID-19 questionnaires	COVID-19 questionnaire	Collected in multiple COVID-19 questionnaires between April 2020 and January 2022. Most affirmative positive answer response taken, based on the following hierarchy: self-reported positive test > suspected case > unsure > no infection		Do you think that you have or have had COVID-19? Yes, confirmed by a positive test Yes, suspected by a doctor but not tested Yes, my own suspicions No	COVID-19 questionnaires 1-4	Collected in four COVID-19 questionnaires between April 2020 and March 2021. Most affirmative positive answer response taken, based on the following hierarchy: self-reported positive test > suspected case > no infection
COVID-19 infection	SARS-CoV-2 infection status (serology-based): Evidence of natural infection	No evidence of natural infection	Ascertained using a combination of Q2 and Q4 antibody tests and ELISA antibody test results performed in the TwinsUK laboratory between April 2020 and May 2021. This SARS-CoV-2 infection status classification is based on guidance from the Centers for Disease Control and Prevention. The status of individuals with positive Anti-Spike and negative Anti-Nucleocapsid results when vaccination status is unknown, or those with no/void results is ambiguous, and as such these individuals are classed as having unknown status and excluded from analysis. Evidence of natural infection: Positive Anti-Nucleocapsid at any time prior to sampling for Roche assay, regardless of vaccination status OR Positive Anti-Spike prior to first SARS-CoV-2 vaccination only. Possible evidence of natural infection (Anti-Nucleocapsid negative, Anti-Spike positive but SARS-CoV-2 vaccination status unknown): Positive anti-S, Negative Anti-Nucleocapsid when SARS-CoV-2 vaccination status unknown No evidence of natural infection: Negative anti- N, Positive Anti-Spike following SARS-CoV-2 vaccination OR Negative anti-N, Negative Anti-Spike before or after SARS-CoV-2 vaccination	Derived from combination of vaccination status (derived from COVID-19 questionnaires) and antibody testing data	Vaccination status collected in COVID-19 questionnaires in Apr-May 2021 and Nov 2021-Jan 2022. Antibody test data from between April 2020 and January 2022.	Centers for Disease Control and Prevention. Interim Guidelines for COVID-19 Antibody Testing | CDC. 2021.https://www.cdc.gov/coronavirus/2019-ncov/lab/resources/antibody-tests-guidelines.html (accessed 6 Jul 2021).	This SARS-CoV-2 infection status classification is based on guidance from the Centers for Disease Control and Prevention. Analysis was only performed on those with a known vaccination date. Evidence of natural infection: Positive Anti-Nucleocapsid at any time prior to sampling for Roche assay, regardless of vaccination status OR Positive Anti-Spike prior to first SARS-CoV-2 vaccination only. No evidence of natural infection: Negative anti- N, Positive Anti-Spike following SARS-CoV-2 vaccination OR Negative anti-N, Negative Anti-Spike before or after SARS-CoV-2 vaccination	Derived from combination of vaccination status (derived from COVID-19 questionnaire 5) and antibody testing data	Vaccination dates collected in COVID-19 questionnaire5 between 21st July 2021 and 11th December 2021. Antibody test data from 8th April and 28th June 2021.	Centers for Disease Control and Prevention. Interim Guidelines for COVID-19 Antibody Testing | CDC. 2021.https://www.cdc.gov/coronavirus/2019-ncov/lab/resources/antibody-tests-guidelines.html (accessed 6 Jul 2021).
COVID-19 infection	COVID-19 symptom/infection start date (self-reported)	N/A - not used in logistic regression model	Used as part of identification of post-vaccination infection. In COVID-19 questionnaire, after being asked "Do you think that you currently have or have ever had COVID-19?", those who answered yes or unsure were then asked to provide date of infection/symptom start, "When do you think you first caught or showed symptoms of (or might have got) COVID-19? "	COVID-19 questionnaire	Collected in multiple COVID-19 questionnaires between April 2020 and January 2022
COVID-19 vaccination	Vaccine received	Pfizer BioNTech	What is the name of the first/second/booster vaccine injection you received? o Oxford AstraZeneca o Pfizer BioNTech o mRNA-1273 o Janssen / Johnson & Johnson o Valneva o Novavax o Other – please specify________ o Don’t know o Prefer not to say For first and second vaccination, categories other than Oxford AstraZeneca and PfizerBioNTech are grouped as 'Other'. For third vaccination, categories other than mRNA-1273 and PfizerBioNTech are grouped as 'Other'.	COVID-19 questionnaire	Collected in COVID-19 questionnaires in Apr-May 2021 and Nov 2021-Jan 2022.		What is the name of the first/second vaccine injection you received? o Oxford AstraZeneca o Pfizer BioNTech o Moderna o Janssen / Johnson & Johnson o Valneva o Novavax o Other – please specify________ o Don’t know Categories other than Oxford AstraZeneca and PfizerBioNTech were removed from analyses.	COVID-19 questionnaire 5	Questionnaire 5 was collected between 21st July 2021 and 11th December 2021.
COVID-19 vaccination	Weeks since vaccination	Unit: +1 week	Derived from combination of vaccination status (derived from COVID-19 questionnaires) and antibody testing data				Derived from combination of vaccination status (derived from COVID-19 questionnaire 5) and antibody testing data
Comorbidities	# Selected comorbidities	No comorbidities	Multi-morbidity count based on availability across both cohorts, that included: anxiety or stress disorder, depression, diabetes (type 1 or 2), hypertension, cancer (any type), and heart disease (heart failure or coronary heart disease).	Derived from self-reported ongoing conditions from TwinsUK baseline questionnaires	2014-2019		Multi-morbidity count based on availability across both cohorts, that included: anxiety or stress disorder, depression, diabetes (type 1 or 2), hypertension, cancer (any type), and heart disease (heart failure or coronary heart disease).	COVID-19 questionnaire 1	Questionnaire 1 was collected between 9th April and 15th May 2020
Comorbidities	Comorbidity domain: Arthritis (any)	Comorbidity not reported		Self-reported ongoing condition from TwinsUK baseline questionnaires	2014-2019
Comorbidities	Comorbidity domain: Cardiac Disease	Comorbidity not reported		See above	2014-2019
Comorbidities	Comorbidity domain: Cardiac Risk Factors	Comorbidity not reported		See above	2014-2019
Comorbidities	Comorbidity domain: Subjective Memory Impairment	Comorbidity not reported		See above	2014-2019
Comorbidities	Comorbidity: Anxiety or Depression	Comorbidity not reported		See above	2014-2019		Derived from the variables for anxiety and depression	COVID-19 questionnaire 1	Questionnaire 1 was collected between 9th April and 15th May 2020
Comorbidities	Comorbidity: Anxiety or Stress Disorder	Comorbidity not reported		See above	2014-2019		Are you or do you currently have any of the following: (Yes/No) Anxiety	COVID-19 questionnaire 1	Questionnaire 1 was collected between 9th April and 15th May 2020
Comorbidities	Comorbidity: Asthma	Comorbidity not reported		See above	2014-2019		Are you or do you currently have any of the following: (Yes/No) Asthma_x000D_	COVID-19 questionnaire 1	Questionnaire 1 was collected between 9th April and 15th May 2020
Comorbidities	Comorbidity: Atrial Fibrillation	Comorbidity not reported		See above	2014-2019
Comorbidities	Comorbidity: Cancer (any)	Comorbidity not reported		See above	2014-2019		Are you or do you currently have any of the following: (Yes/No) Cancer	COVID-19 questionnaire 1	Questionnaire 1 was collected between 9th April and 15th May 2020
Comorbidities	Comorbidity: Chronic Lung Disease	Comorbidity not reported		See above	2014-2019
Comorbidities	Comorbidity: Depression	Comorbidity not reported		See above	2014-2019		Are you or do you currently have any of the following: (Yes/No) Depression	COVID-19 questionnaire 1	Questionnaire 1 was collected between 9th April and 15th May 2020
Comorbidities	Comorbidity: Diabetes	Comorbidity not reported		See above	2014-2019
Comorbidities	Comorbidity: Diabetes (any)	Comorbidity not reported		See above	2014-2019		Are you or do you currently have any of the following: (Yes/No) Diabetes (Type I or II)	COVID-19 questionnaire 1	Questionnaire 1 was collected between 9th April and 15th May 2020
Comorbidities	Comorbidity: Heart disease (CHD or Heart failure)	Comorbidity not reported		See above	2014-2019		Are you or do you currently have any of the following: (Yes/No) Heart disease or heart problems	COVID-19 questionnaire 1	Questionnaire 1 was collected between 9th April and 15th May 2020
Comorbidities	Comorbidity: High Cholesterol	Comorbidity not reported		See above	2014-2019
Comorbidities	Comorbidity: Hypertension	Comorbidity not reported		See above	2014-2019		Are you or do you currently have any of the following: (Yes/No) Hypertension (high blood pressure)	COVID-19 questionnaire 1	Questionnaire 1 was collected between 9th April and 15th May 2020
Comorbidities	Comorbidity: Lung disease	Comorbidity not reported		See above	2014-2019		Are you or do you currently have any of the following: (Yes/No) Other lung condition such as COPD, bronchitis or emphysema_x000D_	COVID-19 questionnaire 1	Questionnaire 1 was collected between 9th April and 15th May 2020
Comorbidities	Comorbidity: Neurological Disease	Comorbidity not reported		See above	2014-2019		Are you or do you currently have any of the following: (Yes/No) Condition affecting the brain and nerves (e.g. Dementia, Parkinson’s, Multiple Sclerosis)	COVID-19 questionnaire 1	Questionnaire 1 was collected between 9th April and 15th May 2020
Comorbidities	Comorbidity: Osteoporosis	Comorbidity not reported		See above	2014-2019
Comorbidities	Comorbidity: Rheumatoid Arthritis	Comorbidity not reported		See above	2014-2019
Comorbidities	Comorbidity: Stroke	Comorbidity not reported		See above	2014-2019
General health	Body Mass Index (BMI)	Unit: +1 kg/m^2		Internal TwinsUK data			Last known value in wider ALSPAC data	Internal ALSPAC data
General health	Self-rated health	Unit: -1 step on 5-point scale, indicative of decreasing health	In general, in the 3 months before the COVID-19 outbreak in March 2020, would you say your health was... o (5) Excellent o (4) Very good o (3) Good o (2) Fair o (1) Poor	COVID-19 questionnaire	Collected in multiple COVID-19 questionnaires between April 2020 and January 2022. Earliest valid response taken		In general, in the 3 months before the COVID-19 outbreak started in March 2020, would you say your health was... o (5) Excellent o (4) Very good o (3) Good o (2) Fair o (1) Poor	COVID-19 questionnaire 5	Questionnaire 5 was collected between 21st July 2021 and 11th December 2021.
Mental health	Anxiety (GAD-7)	Unit: +1 score					Total GAD-7 Questionnaire score (max = 21), with a greater score indicating more anxiety symptoms	COVID-19 questionnaire 1	Questionnaire 1 was collected between 9th April and 15th May 2020	Spitzer RL, Kroenke K, Williams JBW, Löwe B. A Brief Measure for Assessing Generalized Anxiety Disorder: The GAD-7. Arch Intern Med. 2006;166(10):1092–1097
Mental health	Anxiety (HADS)	Unit: +1 score	Hospital Anxiety and Depression Scale, anxiety screening assessment. Range 0-21	COVID-19 questionnaire	Collected in multiple COVID-19 questionnaires between April 2020 and January 2022. Maximum single score taken
Mental health	Depression (HADS)	Unit: +1 score	Hospital Anxiety and Depression Scale, depression screening assessment. Range 0-21	COVID-19 questionnaire	Collected in multiple COVID-19 questionnaires between April 2020 and January 2022. Maximum single score taken
Mental health	Depression (SMFQ)	Unit: +1 score					The total Short Mood and Feelings Questionnaire score (max = 26), with a greater score indicating more depressive symptoms	COVID-19 questionnaire 1	Questionnaire 1 was collected between 9th April and 15th May 2020	Angold A, Costello EJ, Messer SC, et al.: Development of a short questionnaire for use in epidemiological studies of depression in children and adolescents. Int J Methods Psychiatr Res. 1995; 5(4): 237–249
Socio-demographics	Age	Unit: +1 year		Internal TwinsUK data				Internal ALSPAC data
Socio-demographics	Deprivation (IMD)	Unit: -1 decile, increasing deprivation	Index of Multiple deprivation. Rank of local area deprivation is grouped to generate IMD decile and quintiles.	Derived from lower super output areas of registered addresses	The latest available IMD data was downloaded from the following sources: England, 2019, Wales, 2019, Scotland, 2020, Northern Ireland, 2017	English indices of deprivation 2019 - GOV.UK. https://www.gov.uk/government/statistics/english-indices-of-deprivation-2019 (accessed 29 Nov 2021). Welsh Index of Multiple Deprivation (full Index update with ranks): 2019 | GOV.WALES. https://gov.wales/welsh-index-multiple-deprivation-full-index-update-ranks-2019 (accessed 29 Nov 2021). Scottish Index of Multiple Deprivation 2020 - gov.scot. https://www.gov.scot/collections/scottish-index-of-multiple-deprivation-2020/ (accessed 29 Nov 2021). Northern Ireland Multiple Deprivation Measure 2017 (NIMDM2017) | Northern Ireland Statistics and Research Agency. https://www.nisra.gov.uk/statistics/deprivation/northern-ireland-multiple-deprivation-measure-2017-nimdm2017 (accessed 29 Nov 2021).	Index of Multiple Deprivation	Internal ALSPAC data collected for Mothers only in 2014
Socio-demographics	Employment status	Employed	Which one of these best describes what you were doing just before the COVID-19 outbreak? If you were doing more than one activity, please choose the activity you spent the most time doing? Select one only o Employed (1) o Self-employed (2) o In unpaid/ voluntary work (3) o Apprenticeship (4) o Unemployed (5) o Permanently sick or disabled (6) o Looking after home or family (7) o In education at school/college/university, or in an apprenticeship (8) o Retired (9) o Other (Please specify below) (10)	COVID-19 questionnaire	Collected in multiple COVID-19 questionnaires between April 2020 and January 2022. Earliest valid response taken		Which of these would you say best describes your current situation now? Employed and working the same number of hours (as you were pre-lockdown in March 2020) Employed and working a reduced number of hours compared to March 2020 Employed and working more hours than compared to March 2020 Employed but on paid leave (including furlough) Employed and on unpaid leave Apprenticeship In unpaid/voluntary work Self-employed and currently working Self-employed but not currently working Unemployed Permanently sick or disabled Looking after home or family In education at school/college/university Retired	COVID-19 questionnaire 4	Questionnaire 4 was collected between 17th November 2020 and 19th March 2021
Socio-demographics	Ethnicity	White	Due to few ethnicities other than White within TwinsUK , ethnicity was grouped into “White” and “Other than white”.	Internal TwinsUK data			Due to few ethnicities other than White within ALSPAC , ethnicity was grouped into “White” and “Other than white”.	Internal ALSPAC data
Socio-demographics	Highest educational attainment	NVQ level 4 or higher	What is the highest academic/educational qualification (or its nearest equivalent), that you have received? Select one only o No qualification (1) o NVQ1/SVQ1 (2) o O-level/GCSE/NVQ2/SVQ2/Scottish intermediate (3) o Scottish Higher, NVQ3, City and Guilds, Pitman (4) o A-level, Scottish Advanced Higher (5) o Higher vocational training (e.g. Diploma, NVQ4, SVQ4) (6) o Undergraduate degree (7) o Postgraduate degree (e.g. Masters or PhD), NVQ5, SVQ5 (8) Grouped into: NVQ level 3 or lower NVQ level 4 or higher	COVID-19 questionnaire	Collected in COVID-19 questionnaires in April 2020		What educational qualifications do you have? Please tick all that apply: a) CSE or GCSE (D, E, F or G) b) O-level or GCSE (A, B or C) c) A-level d) Qualifications in shorthand/typing/or other skills, e g hairdressing e) Apprenticeship f) State enrolled nurse g) State registered nurse h) City & Guilds intermediate technical i) City & Guilds final technical j) City & Guilds full technical k) Teaching qualification l) University degree m) No qualifications p) Other (please describe)	Internal ALSPAC data, collected during pregnancy 1990-1992
Socio-demographics	Rural-urban classification (RUC)	Rural	Rural-urban classification. Grouped into: Rural Urban	Derived from lower super output areas of registered addresses		Rural Urban Classification - GOV.UK. https://www.gov.uk/government/collections/rural-urban-classification (accessed 15 Mar 2022).
Socio-demographics	Sex	Female		Internal TwinsUK data				Internal ALSPAC data

### Sheet: S1a. Immunosupp. medication
Table S 1a. Medications included in identification of immunosuppressant medication prescriptions.
Medication
Abatacept
Adalimumab
Alemtuzumab
Azathioprine
Beclometasone Dipropionate
Beclometasone Dipropionate (Systemic)
Betamethasone
Betamethasone Esters
Betamethasone Sodium Phosphate
Betamethasone Valerate
Budesonide
Bumetanide
Capecitabine
Certolizumab Pegol
Ciclesonide
Ciclosporin
Ciclosporin (Eye Anti Inflam)
Cisplatin
Clobetasol Propionate
Clobetasone Butyrate
Colchicine
Corticosteroids
Cortisone Acetate
Cyclophosphamide
Dasatinib
Dexamethasone
Dexamfetamine Sulfate
Diflucortolone Valerate
Dimethyl Fumar
Efalizumab
Etanercept
Etoposide
Everolimus
Fingolimod
Fludroxycortide
Flumetasone Pivalate
Fluocinonide
Fluorometholone
Fluorouracil (Antimetabolites)
Fluorouracil (Sunscreen)
Fluticasone Furoate
Fluticasone Furoate (Inh)
Fluticasone Prop/Azelastine HCl (Nsl)
Fluticasone Propionate (Inh)
Fluticasone Propionate (Nsl)
Formoterol Fumarate
Glatiramer Acetate
Hydrocortisone
Hydrocortisone Acetate
Hydrocortisone Butyrate
Imatinib Mesilate
Infliximab
Interferon Beta
Leflunomide
Lenalidomide
Loteprednol Etabonate
Mercaptopurine
Mesalazine (Systemic)
Methotrexate
Methylprednisolone
Methylprednisolone Acetate
Mometasone Furoate
Montelukast
Mycophenolate Mofetil
Mycophenolic Sod
Olaparib
Olsalazine Sodium
Other Infusion Preps
Other Miscellaneous Topical Preps
Oxaliplatin
Prednisolone
Prednisolone Acetate
Prednisolone Sodium Metasulphobenzoate
Prednisolone Sodium Phosphate
Prednisone
Rituximab
Sulfasalazine
Tacrolimus
Tocilizumab
Triamcinolone
Triamcinolone Acetonide
Ustekinumab (Psoriasis)
Vincristine Sulfate
Zafirlukast

### Sheet: S2. Characteristics full
	Table S 2. Anti-Spike antibody level values and characteristics for individuals from TwinsUK sampled in Q2 and Q4 antibody collections. Individuals are stratified by vaccination status at time of sampling. Data shown for individuals sampled at least 4 (2) weeks after first (second or third) vaccination. The antibody level assay range is 0.4 to 250 BAU/mL for Q2 results and 0.4 to 25,000 BAU/mL for Q4 results, with a positive threshold of 0.8 BAU/mL. Categories with fewer than 5 individuals are suppressed.
	Cohort	TwinsUK							ALSPAC
	Testing period	Q2	Q4	Q2			Q4		Q2
Main table	Vaccination status	All results	All results	Not vaccinated	Single-vaccinated	Double-vaccinated	Double-vaccinated	Triple-vaccinated	All results	Not vaccinated	Single-vaccinated	Double-vaccinated
Yes	n	4256	3575	330	1375	748	691	1937	1779	36	1459	284
Yes	Anti-Spike antibody level value (BAU/mL): Median (IQR)	80.78 (18.55, 250.0)	10403.0 (3510.0, 20224.0)	0.4 (0.4, 0.4)	53.3 (22.72, 121.2)	250.0 (250.0, 250.0)	1317.0 (337.0, 5202.5)	13694.0 (8153.0, 23543.0)	58.93 (21.25, 247.5)	10.53 (0.4, 48.69)	43.42 (17.98, 106.65)	250.0 (250.0, 250.0)
	Anti-Spike antibody level value (BAU/mL): 5th & 10th percentile	0.4, 0.4	134.6, 401.4	0.4, 0.4	4.58, 9.59	152.83, 250.0	73.7, 112.0	3446.0, 5036.0	3.19, 7.28	0.4, 0.4	3.2, 6.51	155.61, 250.0
Yes	Anti-Spike antibody status: Positive, n (%)	3372/3912 (86.2%)	3423/3445 (99.4%)	79/330 (23.9%)	1357/1375 (98.7%)	745/748 (99.6%)	690/691 (99.9%)	1936/1937 (99.9%)	1745/1779 (98.1%)	23/36 (63.9%)	1440/1459 (98.7%)	282/284 (99.3%)
Yes	Age (years): Median (IQR)	63.0 (49.0, 72.0)	63.0 (51.0, 72.0)	38.0 (31.0, 44.0)	63.0 (56.0, 69.0)	70.0 (56.0, 77.0)	49.0 (38.0, 59.0)	69.0 (60.0, 74.0)	60.0 (57.0, 62.0)	57.5 (52.75, 62.25)	60.0 (57.0, 63.0)	59.0 (56.0, 61.0)
Yes	Sex: Male, n (%)	518/4255 (12.2%)	447/3574 (12.5%)	48/330 (14.5%)	178/1375 (12.9%)	88/748 (11.8%)	103/691 (14.9%)	225/1937 (11.6%)	451/1779 (25.4%)	8/36 (22.2%)	397/1459 (27.2%)	46/284 (16.2%)
Yes	Ethnicity: Other than White, n (%)	118/4219 (2.8%)	96/3536 (2.7%)	16/329 (4.9%)	29/1368 (2.1%)	19/739 (2.6%)	26/686 (3.8%)	39/1914 (2.0%)	26/1779 (1.5%)	< 5	20/1459 (1.4%)	5/284 (1.8%)
	Local area deprivation, IMD decile: Median (IQR)	7.0 (5.0, 9.0)	7.0 (5.0, 9.0)	7.0 (5.0, 9.0)	8.0 (5.0, 9.0)	7.0 (5.0, 9.0)	7.0 (5.0, 9.0)	8.0 (5.0, 9.0)
	Local area deprivation, IMD: Most deprived 40% (decile 1-4), n (%)	766/4242 (18.1%)	640/3564 (18.0%)	81/330 (24.5%)	214/1371 (15.6%)	124/748 (16.6%)	151/690 (21.9%)	298/1933 (15.4%)	384/1213 (31.7%)	9/24 (37.5%)	305/971 (31.4%)	70/218 (32.1%)
	Highest educational attainment: NVQ level 3 or lower, n (%)	1472/3493 (42.1%)	1253/3025 (41.4%)	49/224 (21.9%)	497/1206 (41.2%)	275/652 (42.2%)	171/525 (32.6%)	763/1732 (44.1%)	1176/1694 (69.4%)	30/36 (83.3%)	936/1388 (67.4%)	210/270 (77.8%)
Yes	Zygosity: Monozygotic, n (%)	2722/4253 (64.0%)	2280/3573 (63.8%)	248/328 (75.6%)	883/1375 (64.2%)	459/748 (61.4%)	490/689 (71.1%)	1170/1937 (60.4%)
Yes	Weeks since first vaccination: Median (IQR)	10.0 (6.0, 12.0)	42.0 (38.0, 45.0)	-5.0 (-8.0, -3.0)	8.0 (6.0, 9.0)						6.0 (5.0, 8.0)
Yes	First vaccination received: AZD1222, n (%)	2124/3591 (59.1%)	1980/3378 (58.6%)	70/275 (25.5%)	1103/1374 (80.3%)						1235/1459 (84.6%)
Yes	First vaccination received: BNT162b2, n (%)	1410/3591 (39.3%)	1336/3378 (39.6%)	170/275 (61.8%)	266/1374 (19.4%)						224/1459 (15.4%)
	First vaccination received: Other, n (%)	57/3591 (1.6%)	62/3378 (1.8%)	35/275 (12.7%)	5/1374 (0.4%)
Yes	Weeks since second vaccination: Median (IQR)	-1.0 (-4.0, 2.0)	32.0 (28.0, 34.0)			3.0 (2.0, 5.0)	25.0 (20.0, 28.0)	33.0 (31.0, 35.0)				4.0 (2.0, 6.0)
Yes	Second vaccination received: AZD1222, n (%)	1858/3266 (56.9%)	1888/3275 (57.6%)			212/748 (28.3%)	411/691 (59.5%)	1065/1934 (55.1%)				50/284 (17.6%)
Yes	Second vaccination received: BNT162b2, n (%)	1357/3266 (41.5%)	1330/3275 (40.6%)			532/748 (71.1%)	241/691 (34.9%)	858/1934 (44.4%)				234/284 (82.4%)
	Second vaccination received: Other, n (%)	51/3266 (1.6%)	57/3275 (1.7%)			< 5	39/691 (5.6%)	11/1934 (0.6%)
Yes	Weeks since third vaccination: Median (IQR)	-28.0 (-30.0, -26.0)	5.0 (3.0, 7.0)					5.0 (4.0, 8.0)
Yes	Third vaccination received: mRNA-1273, n (%)	293/2149 (13.6%)	337/2400 (14.0%)					203/1903 (10.7%)
Yes	Third vaccination received: BNT162b2, n (%)	1828/2149 (85.1%)	2026/2400 (84.4%)					1677/1903 (88.1%)
	Third vaccination received: Other, n (%)	28/2149 (1.3%)	37/2400 (1.5%)					23/1903 (1.2%)
Yes	SARS-CoV-2 infection status (serology-based) at time of antibody testing: Evidence of natural infection, n (%)	891/4190 (21.3%)	977/3561 (27.4%)	98/330 (29.7%)	304/1375 (22.1%)	157/748 (21.0%)	245/691 (35.5%)	464/1937 (24.0%)	187/1757 (10.6%)	23/36 (63.9%)	133/1438 (9.2%)	31/283 (11.0%)
	SARS-CoV-2 infection status (self-reported), Q2: Unsure, n (%)	93/4092 (2.3%)	60/3428 (1.8%)	11/320 (3.4%)	43/1365 (3.2%)	9/739 (1.2%)	12/662 (1.8%)	30/1882 (1.6%)
Yes	SARS-CoV-2 infection status (self-reported), Q2: Suspected case, n (%)	477/4092 (11.7%)	399/3428 (11.6%)	35/320 (10.9%)	183/1365 (13.4%)	67/739 (9.1%)	81/662 (12.2%)	197/1882 (10.5%)	302/1675 (18.0%)	5/33 (15.2%)	240/1374 (17.5%)	57/268 (21.3%)
Yes	SARS-CoV-2 infection status (self-reported), Q2: Confirmed case, n (%)	597/4092 (14.6%)	492/3428 (14.4%)	57/320 (17.8%)	218/1365 (16.0%)	112/739 (15.2%)	107/662 (16.2%)	256/1882 (13.6%)	40/1675 (2.4%)	< 5	29/1374 (2.1%)	11/268 (4.1%)
	SARS-CoV-2 infection status (self-reported), Q4: Unsure, n (%)	147/4134 (3.6%)	128/3543 (3.6%)	19/330 (5.8%)	67/1375 (4.9%)	18/748 (2.4%)	30/691 (4.3%)	65/1936 (3.4%)
Yes	SARS-CoV-2 infection status (self-reported), Q4: Suspected case, n (%)	478/4134 (11.6%)	404/3543 (11.4%)	34/330 (10.3%)	183/1375 (13.3%)	70/748 (9.4%)	78/691 (11.3%)	204/1936 (10.5%)
Yes	SARS-CoV-2 infection status (self-reported), Q4: Confirmed case, n (%)	817/4134 (19.8%)	751/3543 (21.2%)	92/330 (27.9%)	306/1375 (22.3%)	145/748 (19.4%)	202/691 (29.2%)	357/1936 (18.4%)
Yes	Anti-Nucleocapsid antibody status, Q2: Positive, n (%)	460/3893 (11.8%)	333/2887 (11.5%)	60/329 (18.2%)	156/1368 (11.4%)	87/743 (11.7%)	85/565 (15.0%)	160/1624 (9.9%)	167/1757 (9.5%)	< 5	133/1438 (9.2%)	31/283 (11.0%)
Yes	Anti-Nucleocapsid antibody status, Q4: Positive, n (%)	524/2998 (17.5%)	618/3447 (17.9%)	80/290 (27.6%)	197/1130 (17.4%)	95/602 (15.8%)	179/691 (25.9%)	263/1937 (13.6%)
	Frailty Index: Frail, n (%)	390/3316 (11.8%)	312/2854 (10.9%)	9/195 (4.6%)	111/1138 (9.8%)	90/622 (14.5%)	45/478 (9.4%)	192/1665 (11.5%)
	Frailty Index: Very frail, n (%)	112/3316 (3.4%)	91/2854 (3.2%)	< 5	35/1138 (3.1%)	23/622 (3.7%)	7/478 (1.5%)	56/1665 (3.4%)
	Frailty (PRISMA-7): Frail, n (%)								50/1779 (2.8%)	< 5	40/1459 (2.7%)	10/284 (3.5%)
Yes	Advised on "Shielded Patient List": Yes, n (%)	341/4109 (8.3%)	279/3530 (7.9%)	8/329 (2.4%)	82/1374 (6.0%)	86/748 (11.5%)	23/691 (3.3%)	190/1936 (9.8%)	67/1754 (3.8%)	< 5	45/1443 (3.1%)	22/276 (8.0%)
	Prescribed immunosuppressant medication: Yes, n (%)	345/2824 (12.2%)	291/2444 (11.9%)	9/169 (5.3%)	117/963 (12.1%)	64/540 (11.9%)	37/394 (9.4%)	192/1462 (13.1%)
	Immunocompromised: Yes, n (%)								54/1332 (4.1%)	< 5	39/1092 (3.6%)	15/213 (7.0%)
Yes	Self-rated health: Poor, Fair, n (%)	357/4082 (8.7%)	290/3407 (8.5%)	15/316 (4.7%)	134/1364 (9.8%)	60/737 (8.1%)	42/656 (6.4%)	168/1871 (9.0%)	167/1778 (9.4%)	< 5	137/1459 (9.4%)	28/283 (9.9%)
Yes	BMI: Median (IQR)	24.75 (22.15, 27.99)	24.76 (22.2, 27.98)	22.72 (20.94, 25.42)	24.86 (22.27, 28.28)	24.99 (22.23, 28.07)	23.91 (21.62, 27.58)	24.87 (22.3, 27.87)	25.7 (23.23, 28.7)	25.63 (23.13, 28.04)	25.71 (23.25, 28.77)	25.65 (23.02, 28.6)
	Number of selected comorbidities: 1+, n (%)	1345/3047 (44.1%)	1134/2617 (43.3%)	46/190 (24.2%)	452/1056 (42.8%)	288/555 (51.9%)	144/452 (31.9%)	717/1506 (47.6%)	387/1289 (30.0%)	6/26 (23.1%)	314/1058 (29.7%)	67/205 (32.7%)
	Comorbidity: Anxiety or Stress Disorder: Yes, n (%)	474/3071 (15.4%)	389/2635 (14.8%)	29/177 (16.4%)	165/1059 (15.6%)	81/576 (14.1%)	70/441 (15.9%)	213/1548 (13.8%)	131/1321 (9.9%)	< 5	114/1083 (10.5%)	16/211 (7.6%)
	Comorbidity: Depression: Yes, n (%)	387/3039 (12.7%)	328/2618 (12.5%)	22/174 (12.6%)	134/1051 (12.7%)	70/574 (12.2%)	54/437 (12.4%)	180/1533 (11.7%)	65/1330 (4.9%)	< 5	55/1092 (5.0%)	9/211 (4.3%)
	Anxiety (HADS) score up to Q2: Median (IQR)	6.0 (3.0, 9.0)	6.0 (3.0, 9.0)	7.0 (4.0, 11.0)	6.0 (3.0, 10.0)	6.0 (3.0, 9.0)	7.0 (4.0, 10.0)	6.0 (3.0, 9.0)
	Anxiety (HADS) score up to Q2: 8-10, mild, n (%)	874/4074 (21.5%)	730/3420 (21.3%)	75/319 (23.5%)	298/1361 (21.9%)	153/736 (20.8%)	143/661 (21.6%)	392/1878 (20.9%)
	Anxiety (HADS) score up to Q2: 11+, moderate, severe, n (%)	752/4074 (18.5%)	601/3420 (17.6%)	82/319 (25.7%)	262/1361 (19.3%)	120/736 (16.3%)	137/661 (20.7%)	276/1878 (14.7%)
	Depression (HADS) score up to Q2: Median (IQR)	5.0 (2.0, 8.0)	5.0 (2.0, 7.0)	5.0 (3.0, 8.0)	5.0 (2.0, 8.0)	4.0 (2.0, 7.0)	5.0 (3.0, 8.0)	4.0 (2.0, 7.0)
	Depression (HADS) score up to Q2: 8-10, mild, n (%)	627/4076 (15.4%)	511/3419 (14.9%)	54/319 (16.9%)	227/1362 (16.7%)	112/736 (15.2%)	95/660 (14.4%)	275/1878 (14.6%)
	Depression (HADS) score up to Q2: 11+, moderate, severe, n (%)	398/4076 (9.8%)	331/3419 (9.7%)	36/319 (11.3%)	151/1362 (11.1%)	60/736 (8.2%)	85/660 (12.9%)	146/1878 (7.8%)
	Anxiety (HADS) score up to Q4: Median (IQR)	7.0 (4.0, 10.0)	7.0 (4.0, 10.0)	8.0 (5.0, 11.0)	7.0 (4.0, 10.0)	6.0 (3.0, 9.0)	7.0 (5.0, 10.5)	6.0 (3.0, 9.0)
	Anxiety (HADS) score up to Q4: 8-10, mild, n (%)	900/4121 (21.8%)	776/3541 (21.9%)	75/329 (22.8%)	309/1372 (22.5%)	160/746 (21.4%)	144/691 (20.8%)	431/1937 (22.3%)
	Anxiety (HADS) score up to Q4: 11+, moderate, severe, n (%)	846/4121 (20.5%)	715/3541 (20.2%)	98/329 (29.8%)	297/1372 (21.6%)	138/746 (18.5%)	173/691 (25.0%)	327/1937 (16.9%)
	Depression (HADS) score up to Q4: Median (IQR)	5.0 (3.0, 8.0)	5.0 (3.0, 8.0)	6.0 (3.0, 8.0)	5.0 (3.0, 8.0)	5.0 (3.0, 8.0)	6.0 (3.0, 8.0)	5.0 (3.0, 8.0)
	Depression (HADS) score up to Q4: 8-10, mild, n (%)	693/4124 (16.8%)	598/3541 (16.9%)	60/329 (18.2%)	244/1373 (17.8%)	129/746 (17.3%)	106/691 (15.3%)	331/1937 (17.1%)
	Depression (HADS) score up to Q4: 11+, moderate, severe, n (%)	455/4124 (11.0%)	395/3541 (11.2%)	46/329 (14.0%)	175/1373 (12.7%)	67/746 (9.0%)	105/691 (15.2%)	174/1937 (9.0%)

### Sheet: S3. TUK Q4 Infection sociodemog
Table S 3. SARS-CoV-2 infection prevalence rates, split by selected socio-demographic variables, for TwinsUK Q4 antibody testing participants. P-values are generated from chi-square test of independence on cross tabulation of counts for the socio-demographic variable of interest and all categories (including those not presented) of the SARS-CoV-2 infection variable.
Variable	SARS-CoV-2 infection status (self-reported): Suspected case	SARS-CoV-2 infection status (self-reported): Confirmed case	SARS-CoV-2 infection status (serology-based): Evidence of natural infection	Anti-Nucleocapsid antibody status: Positive
Overall	404/3543 (11.4%)	751/3543 (21.2%)	977/3560 (27.4%)	618/3447 (17.9%)
Sex: Female	362/3101 (11.7%) [p = 0.41]	650/3101 (21.0%) [p = 0.41]	837/3113 (26.9%) [p = 0.03]	530/3016 (17.6%) [p = 0.18]
Sex: Male	41/441 (9.3%)	101/441 (22.9%)	139/446 (31.2%)	87/430 (20.2%)
Age: 18-29	14/131 (10.7%) [p < 0.0001]	44/131 (33.6%) [p < 0.0001]	60/133 (45.1%) [p < 0.0001]	48/130 (36.9%) [p < 0.0001]
Age: 30-39	43/292 (14.7%)	93/292 (31.8%)	116/298 (38.9%)	80/290 (27.6%)
Age: 40-49	57/376 (15.2%)	107/376 (28.5%)	141/380 (37.1%)	107/374 (28.6%)
Age: 50-59	94/671 (14.0%)	183/671 (27.3%)	224/675 (33.2%)	168/658 (25.5%)
Age: 60-69	109/904 (12.1%)	175/904 (19.4%)	228/905 (25.2%)	140/884 (15.8%)
Age: 70-79	74/962 (7.7%)	130/962 (13.5%)	174/964 (18.0%)	67/928 (7.2%)
Age: 80+	13/207 (6.3%)	19/207 (9.2%)	34/205 (16.6%)	8/183 (4.4%)
Ethnicity: Other than white	12/96 (12.5%) [p = 0.74]	22/96 (22.9%) [p = 0.74]	44/96 (45.8%) [p = 0.0001]	21/96 (21.9%) [p = 0.30]
Ethnicity: White	385/3411 (11.3%)	724/3411 (21.2%)	925/3426 (27.0%)	589/3314 (17.8%)
IMD: Quintile 1 (most deprived 20%)	29/206 (14.1%) [p = 0.002]	60/206 (29.1%) [p = 0.002]	71/210 (33.8%) [p = 0.21]	56/200 (28.0%) [p = 0.004]
IMD: Quintile 2	54/423 (12.8%)	77/423 (18.2%)	120/426 (28.2%)	77/409 (18.8%)
IMD: Quintile 3	95/725 (13.1%)	147/725 (20.3%)	189/724 (26.1%)	116/697 (16.6%)
IMD: Quintile 4	118/918 (12.9%)	185/918 (20.2%)	244/927 (26.3%)	153/900 (17.0%)
IMD: Quintile 5 (least deprived 20%)	107/1261 (8.5%)	281/1261 (22.3%)	351/1262 (27.8%)	215/1230 (17.5%)
RUC: Rural	106/911 (11.6%) [p = 0.07]	168/911 (18.4%) [p = 0.07]	203/912 (22.3%) [p < 0.0001]	125/884 (14.1%) [p = 0.0005]
RUC: Urban	296/2603 (11.4%)	581/2603 (22.3%)	770/2617 (29.4%)	490/2532 (19.4%)

### Sheet: S4. All cohort Q2 testing
Table S 4. Summary counts and seropositivity rates from Q2 antibody testing conducted across 11 UK-based longitudinal cohorts. TwinsUK Q4 testing results also shown for completeness. Cohorts listed in ascending order of average age.
				Individual antibody results, n (%)			Combined antibody results, n (%)
Cohort	Area	Characteristics	Mean age (years)	n	Anti-Nucleocapsid positive	Anti-Spike positive	Anti-Spike & anti-Nucleocapsid negative	Anti-Spike positive only	Anti-Spike & anti-Nucleocapsid positive
Millennium Cohort Study (MCS): Parents	Nationwide	Birth cohort, family structure (parent & child)	53	2266	283 (13.6%)	1888 (90.2%)	201 (9.7%)	1587 (76.6%)	283 (13.7%)
Millennium Cohort Study (MCS): Children			20	1141	229 (22.5%)	427 (41.8%)	590 (58.2%)	197 (19.4%)	226 (22.3%)
Next Steps	Nationwide	Younger population	31	1267	166 (14.5%)	514 (44.5%)	632 (55.7%)	339 (29.9%)	162 (14.3%)
ALSPAC (Avon Longitudinal Study of Parents and Children): G0 (parents)	Bristol	Birth cohort, family structure (parent & child), local population	60	2772	248 (9.8%)	2463 (96.4%)	91 (3.6%)	2183 (86.6%)	247 (9.8%)
ALSPAC (Avon Longitudinal Study of Parents and Children): G1 (children)			29	1850	245 (14.6%)	709 (42.1%)	970 (58.1%)	455 (27.2%)	242 (14.5%)
Understanding Society (USoc)	Nationwide	Nationally representative, family structure (households)	49	6667	599 (10%)	4793 (79.3%)	1239 (20.7%)	4145 (69.3%)	591 (9.9%)
British Cohort Study 1970 (1970 BCS)	Nationwide	Birth cohort	51	2547	261 (11.2%)	2230 (95%)	117 (5%)	1955 (83.9%)	257 (11%)
TwinsUK [Q2]	Nationwide	Family structure (twin pairs)	59	4256	460 (11.8%)	3372 (86.2%)	535 (13.8%)	2889 (74.4%)	457 (11.8%)
TwinsUK [Q4]			60	3575	618 (17.9%)	3423 (99.4%)	22 (0.6%)	2805 (81.4%)	618 (17.9%)
Extended Cohort for E-health, Environment and DNA (EXCEED)	Leicester	Local population	62	2411	186 (8.5%)	2100 (94.6%)	119 (5.4%)	1883 (86.1%)	186 (8.5%)
National Child Development Study (1958 NCDS)	Nationwide	Birth cohort	63	3223	244 (8.4%)	2850 (97.7%)	68 (2.4%)	2573 (89.2%)	244 (8.5%)
English longitudinal Study of Ageing (ELSA)	Nationwide	Older population	70	3513	258 (8.8%)	2847 (96.8%)	89 (3.1%)	2553 (88.1%)	252 (8.7%)
Southall and Brent Revisited (SABRE)	London	Ethnicity diversity	74	176	13 (9.6%)	139 (98.6%)	< 5	120 (89.6%)	12 (9%)
National Survey of Health and Development (1946 NSHD)	Nationwide	Birth cohort	75	896	36 (4.7%)	769 (96.7%)	26 (3.4%)	710 (92%)	36 (4.7%)
Total [Q2]				40816	4306 (11.7%)	31896 (85.8%)	5236 (14.2%)	27283 (74.1%)	4270 (11.6%)

### Sheet: S5. Univariate antibody levels
Table S 5. Anti-Spike antibody levels and weeks since most recent vaccination within TwinsUK and ALSPAC sub-samples, stratified by vaccination status at Q2 and Q4 antibody testing, split by various variables. The antibody level assay range is 0.4 to 250 BAU/mL for Q2 results and 0.4 to 25,000 BAU/mL for Q4 results, with a positive threshold of 0.8 BAU/mL.
Cohort	TwinsUK				ALSPAC
Testing period	Q2		Q4		Q2
Vaccination status	Single-vaccinated	Double-vaccinated	Double-vaccinated	Triple-vaccinated	Single-vaccinated	Double-vaccinated
Age group: 18-49, Anti-Spike level	n = 145, Median: 52.58, IQR: (19.25, 180.6), 5%: 4.57, 10%: 8.22	n = 123, Median: 250.0, IQR: (250.0, 250.0), 5%: 250.0, 10%: 250.0	n = 352, Median: 2130.5, IQR: (485.0, 5662.75), 5%: 91.76, 10%: 201.5	n = 215, Median: 12844.0, IQR: (8257.0, 22363.5), 5%: 3310.8, 10%: 4771.0	n = 8, Median: 167.77, IQR: (57.98, 250.0), 5%: 21.52, 10%: 25.04	n = 6, Median: 250.0, IQR: (250.0, 250.0), 5%: 250.0, 10%: 250.0
Age group: 18-49, Weeks since vaccination	Median: 6.0, IQR: (5.0, 8.0)	Median: 5.0, IQR: (3.0, 6.5)	Median: 21.0, IQR: (18.0, 24.0)	Median: 6.0, IQR: (4.0, 9.0)	Median: 6.0, IQR: (5.0, 7.0)	Median: 6.0, IQR: (2.75, 12.25)
Age group: 50-69, Anti-Spike level	n = 944, Median: 52.97, IQR: (20.84, 124.9), 5%: 4.01, 10%: 8.73	n = 249, Median: 250.0, IQR: (250.0, 250.0), 5%: 146.86, 10%: 250.0	n = 293, Median: 701.0, IQR: (236.0, 3692.0), 5%: 66.94, 10%: 87.28	n = 815, Median: 15607.0, IQR: (9223.0, 25000.0), 5%: 3946.2, 10%: 5342.6	n = 1445, Median: 43.28, IQR: (17.82, 105.1), 5%: 3.2, 10%: 6.49	n = 268, Median: 250.0, IQR: (250.0, 250.0), 5%: 156.69, 10%: 250.0
Age group: 50-69, Weeks since vaccination	Median: 7.0, IQR: (5.0, 9.0)	Median: 4.0, IQR: (2.0, 6.0)	Median: 27.0, IQR: (25.0, 29.0)	Median: 5.0, IQR: (3.0, 7.0)	Median: 6.0, IQR: (5.0, 8.0)	Median: 4.0, IQR: (3.0, 6.0)
Age group: 70+, Anti-Spike level	n = 286, Median: 56.87, IQR: (27.99, 108.88), 5%: 7.2, 10%: 13.55	n = 376, Median: 250.0, IQR: (250.0, 250.0), 5%: 132.8, 10%: 250.0	n = 46, Median: 3807.5, IQR: (456.25, 12092.5), 5%: 83.45, 10%: 111.15	n = 907, Median: 12569.0, IQR: (7354.0, 21218.5), 5%: 3128.9, 10%: 4835.0	n = 6, Median: 72.51, IQR: (18.69, 120.88), 5%: 13.82, 10%: 14.3	n = 10, Median: 250.0, IQR: (250.0, 250.0), 5%: 124.86, 10%: 227.25
Age group: 70+, Weeks since vaccination	Median: 10.0, IQR: (9.0, 10.0)	Median: 3.0, IQR: (2.0, 4.0)	Median: 31.5, IQR: (29.0, 33.0)	Median: 6.0, IQR: (4.0, 8.0)	Median: 9.0, IQR: (9.0, 9.75)	Median: 2.5, IQR: (2.0, 3.75)
Sex: Female, Anti-Spike level	n = 1197, Median: 57.03, IQR: (24.64, 124.9), 5%: 4.78, 10%: 9.88	n = 660, Median: 250.0, IQR: (250.0, 250.0), 5%: 147.24, 10%: 250.0	n = 588, Median: 1162.0, IQR: (321.0, 5011.5), 5%: 73.9, 10%: 110.8	n = 1712, Median: 13803.0, IQR: (8201.5, 23702.75), 5%: 3438.6, 10%: 5027.1	n = 1062, Median: 45.15, IQR: (19.2, 108.02), 5%: 3.37, 10%: 7.37	n = 238, Median: 250.0, IQR: (250.0, 250.0), 5%: 245.0, 10%: 250.0
Sex: Female, Weeks since vaccination	Median: 8.0, IQR: (6.0, 9.0)	Median: 3.0, IQR: (2.0, 5.0)	Median: 25.0, IQR: (20.0, 28.0)	Median: 5.0, IQR: (4.0, 8.0)	Median: 6.0, IQR: (5.0, 8.0)	Median: 4.0, IQR: (2.0, 6.0)
Sex: Male, Anti-Spike level	n = 178, Median: 38.9, IQR: (15.61, 99.0), 5%: 3.39, 10%: 7.34	n = 88, Median: 250.0, IQR: (250.0, 250.0), 5%: 196.51, 10%: 250.0	n = 103, Median: 2349.0, IQR: (410.0, 5971.0), 5%: 66.84, 10%: 132.4	n = 225, Median: 13220.0, IQR: (7794.0, 21949.0), 5%: 4085.6, 10%: 5325.8	n = 397, Median: 39.47, IQR: (16.34, 98.81), 5%: 2.82, 10%: 5.93	n = 46, Median: 250.0, IQR: (250.0, 250.0), 5%: 34.21, 10%: 110.76
Sex: Male, Weeks since vaccination	Median: 8.0, IQR: (6.0, 9.0)	Median: 3.0, IQR: (2.0, 6.0)	Median: 25.0, IQR: (18.0, 28.0)	Median: 6.0, IQR: (4.0, 8.0)	Median: 7.0, IQR: (5.0, 8.0)	Median: 4.0, IQR: (2.25, 6.75)
Ethnicity: White, Anti-Spike level	n = 1339, Median: 53.18, IQR: (22.72, 121.2), 5%: 4.72, 10%: 9.54	n = 720, Median: 250.0, IQR: (250.0, 250.0), 5%: 147.65, 10%: 250.0	n = 660, Median: 1272.0, IQR: (324.25, 5262.5), 5%: 73.5, 10%: 108.0	n = 1875, Median: 13704.0, IQR: (8199.0, 23491.5), 5%: 3497.6, 10%: 5058.0	n = 1434, Median: 42.82, IQR: (17.81, 104.4), 5%: 3.2, 10%: 6.49	n = 279, Median: 250.0, IQR: (250.0, 250.0), 5%: 159.66, 10%: 250.0
Ethnicity: White, Weeks since vaccination	Median: 8.0, IQR: (6.0, 9.0)	Median: 3.0, IQR: (2.0, 5.0)	Median: 25.0, IQR: (20.0, 28.0)	Median: 5.0, IQR: (4.0, 8.0)	Median: 6.0, IQR: (5.0, 8.0)	Median: 4.0, IQR: (2.0, 6.0)
Ethnicity: Other than White, Anti-Spike level	n = 29, Median: 70.85, IQR: (43.27, 138.8), 5%: 7.61, 10%: 18.61	n = 19, Median: 250.0, IQR: (250.0, 250.0), 5%: 250.0, 10%: 250.0	n = 26, Median: 2576.5, IQR: (880.5, 4011.5), 5%: 332.75, 10%: 503.5	n = 39, Median: 13992.0, IQR: (7064.0, 25000.0), 5%: 3138.3, 10%: 4557.8	n = 20, Median: 104.45, IQR: (38.22, 250.0), 5%: 12.8, 10%: 15.96	n = 5, Median: 250.0, IQR: (250.0, 250.0), 5%: 105.53, 10%: 141.65
Ethnicity: Other than White, Weeks since vaccination	Median: 6.0, IQR: (5.0, 8.0)	Median: 4.0, IQR: (3.0, 6.0)	Median: 22.5, IQR: (19.0, 28.0)	Median: 6.0, IQR: (3.5, 9.0)	Median: 7.0, IQR: (5.0, 8.25)	Median: 7.0, IQR: (5.0, 7.0)
Local area deprivation, IMD: Least deprived 60% (decile 5-10), Anti-Spike level	n = 1157, Median: 52.32, IQR: (23.04, 119.2), 5%: 5.0, 10%: 10.0	n = 624, Median: 250.0, IQR: (250.0, 250.0), 5%: 161.07, 10%: 250.0	n = 539, Median: 1251.0, IQR: (323.5, 5132.5), 5%: 73.85, 10%: 108.0	n = 1635, Median: 13728.0, IQR: (8248.5, 23222.0), 5%: 3543.4, 10%: 5058.4	n = 666, Median: 44.08, IQR: (19.06, 110.4), 5%: 3.05, 10%: 6.54	n = 148, Median: 250.0, IQR: (250.0, 250.0), 5%: 238.0, 10%: 250.0
Local area deprivation, IMD: Least deprived 60% (decile 5-10), Weeks since vaccination	Median: 8.0, IQR: (6.0, 9.0)	Median: 3.0, IQR: (2.0, 5.0)	Median: 25.0, IQR: (20.0, 28.0)	Median: 5.0, IQR: (4.0, 8.0)	Median: 6.0, IQR: (5.0, 7.0)	Median: 4.0, IQR: (3.0, 6.0)
Local area deprivation, IMD: Most deprived 40% (decile 1-4), Anti-Spike level	n = 214, Median: 58.87, IQR: (20.36, 147.02), 5%: 3.58, 10%: 6.52	n = 124, Median: 250.0, IQR: (250.0, 250.0), 5%: 95.82, 10%: 250.0	n = 151, Median: 1616.0, IQR: (399.5, 5481.0), 5%: 73.7, 10%: 127.0	n = 298, Median: 13542.5, IQR: (7234.5, 25000.0), 5%: 3058.25, 10%: 4825.6	n = 305, Median: 45.21, IQR: (18.97, 107.1), 5%: 3.42, 10%: 7.4	n = 70, Median: 250.0, IQR: (250.0, 250.0), 5%: 250.0, 10%: 250.0
Local area deprivation, IMD: Most deprived 40% (decile 1-4), Weeks since vaccination	Median: 8.0, IQR: (6.0, 9.0)	Median: 3.0, IQR: (2.0, 5.0)	Median: 25.0, IQR: (19.5, 29.0)	Median: 5.0, IQR: (3.0, 8.0)	Median: 6.0, IQR: (5.0, 7.0)	Median: 3.0, IQR: (2.0, 6.0)
Highest educational attainment: NVQ level 3 or lower, Anti-Spike level	n = 497, Median: 55.56, IQR: (24.64, 119.8), 5%: 5.39, 10%: 10.8	n = 275, Median: 250.0, IQR: (250.0, 250.0), 5%: 62.1, 10%: 181.34	n = 171, Median: 951.0, IQR: (296.0, 5211.5), 5%: 64.05, 10%: 100.0	n = 763, Median: 13768.0, IQR: (8100.5, 23719.5), 5%: 3388.4, 10%: 4898.0	n = 936, Median: 45.78, IQR: (17.99, 115.85), 5%: 2.76, 10%: 5.62	n = 210, Median: 250.0, IQR: (250.0, 250.0), 5%: 163.08, 10%: 250.0
Highest educational attainment: NVQ level 3 or lower, Weeks since vaccination	Median: 8.0, IQR: (6.0, 10.0)	Median: 3.0, IQR: (2.0, 5.0)	Median: 27.0, IQR: (24.5, 30.0)	Median: 5.0, IQR: (4.0, 8.0)	Median: 6.0, IQR: (5.0, 8.0)	Median: 4.0, IQR: (3.0, 6.0)
Highest educational attainment: NVQ level 4 or higher, Anti-Spike level	n = 709, Median: 52.58, IQR: (22.76, 117.8), 5%: 4.57, 10%: 9.63	n = 377, Median: 250.0, IQR: (250.0, 250.0), 5%: 226.0, 10%: 250.0	n = 354, Median: 1485.0, IQR: (353.5, 5717.5), 5%: 73.76, 10%: 106.6	n = 969, Median: 13589.0, IQR: (8089.0, 23543.0), 5%: 3570.2, 10%: 5072.0	n = 452, Median: 39.61, IQR: (18.4, 94.4), 5%: 5.08, 10%: 8.56	n = 60, Median: 250.0, IQR: (250.0, 250.0), 5%: 148.9, 10%: 244.08
Highest educational attainment: NVQ level 4 or higher, Weeks since vaccination	Median: 8.0, IQR: (6.0, 9.0)	Median: 3.0, IQR: (2.0, 5.0)	Median: 25.0, IQR: (20.0, 28.0)	Median: 5.0, IQR: (3.0, 8.0)	Median: 7.0, IQR: (5.0, 8.0)	Median: 4.0, IQR: (2.0, 7.0)
First vaccination received: AZD1222, Anti-Spike level	n = 1103, Median: 48.45, IQR: (19.8, 116.05), 5%: 3.89, 10%: 7.89				n = 1235, Median: 39.26, IQR: (16.42, 103.45), 5%: 2.82, 10%: 5.8	n = 50, Median: 250.0, IQR: (163.6, 250.0), 5%: 22.95, 10%: 79.62
First vaccination received: AZD1222, Weeks since vaccination	Median: 7.0, IQR: (5.0, 9.0)				Median: 6.0, IQR: (5.0, 7.0)	Median: 3.0, IQR: (2.0, 4.0)
First vaccination received: BNT162b2, Anti-Spike level	n = 266, Median: 74.33, IQR: (35.96, 145.3), 5%: 13.41, 10%: 19.29				n = 224, Median: 59.66, IQR: (31.04, 118.18), 5%: 9.29, 10%: 16.14	n = 234, Median: 250.0, IQR: (250.0, 250.0), 5%: 250.0, 10%: 250.0
First vaccination received: BNT162b2, Weeks since vaccination	Median: 9.0, IQR: (8.0, 10.0)				Median: 8.0, IQR: (7.0, 9.0)	Median: 4.0, IQR: (3.0, 7.0)
First vaccination received: Other, Anti-Spike level	n = 5, Median: 57.86, IQR: (42.05, 107.0), 5%: 39.03, 10%: 39.79
First vaccination received: Other, Weeks since vaccination	Median: 10.0, IQR: (8.0, 10.0)
Second vaccination received: AZD1222, Anti-Spike level		n = 212, Median: 250.0, IQR: (250.0, 250.0), 5%: 91.47, 10%: 171.93	n = 411, Median: 459.0, IQR: (216.5, 2721.0), 5%: 60.45, 10%: 83.4	n = 1065, Median: 14358.0, IQR: (8523.0, 23950.0), 5%: 3636.4, 10%: 5260.2
Second vaccination received: AZD1222, Weeks since vaccination		Median: 3.0, IQR: (2.0, 3.25)	Median: 26.0, IQR: (24.0, 28.0)	Median: 5.0, IQR: (3.0, 7.0)
Second vaccination received: BNT162b2, Anti-Spike level		n = 532, Median: 250.0, IQR: (250.0, 250.0), 5%: 250.0, 10%: 250.0	n = 241, Median: 3174.0, IQR: (1424.0, 6406.0), 5%: 571.0, 10%: 731.0	n = 858, Median: 13118.0, IQR: (7619.25, 22570.5), 5%: 3312.9, 10%: 4782.6
Second vaccination received: BNT162b2, Weeks since vaccination		Median: 4.0, IQR: (2.75, 6.0)	Median: 20.0, IQR: (17.0, 30.0)	Median: 7.0, IQR: (4.0, 9.0)
Second vaccination received: Other, Anti-Spike level		n < 5, Median: 250.0, IQR: (229.42, 250.0), 5%: 180.04, 10%: 192.39	n = 39, Median: 4222.0, IQR: (3107.0, 7033.0), 5%: 1382.9, 10%: 2231.2	n = 11, Median: 14195.0, IQR: (10306.5, 21298.0), 5%: 7422.0, 10%: 8391.0
Second vaccination received: Other, Weeks since vaccination		Median: 8.0, IQR: (5.5, 10.0)	Median: 19.0, IQR: (16.0, 21.5)	Median: 5.0, IQR: (4.0, 7.5)
Third vaccination received: mRNA-1273, Anti-Spike level				n = 203, Median: 22154.0, IQR: (14025.0, 25000.0), 5%: 6129.1, 10%: 8709.4
Third vaccination received: mRNA-1273, Weeks since vaccination				Median: 3.0, IQR: (2.0, 5.0)
Third vaccination received: BNT162b2, Anti-Spike level				n = 1677, Median: 13170.0, IQR: (7743.0, 22100.0), 5%: 3262.0, 10%: 4865.4
Third vaccination received: BNT162b2, Weeks since vaccination				Median: 6.0, IQR: (4.0, 8.0)
Third vaccination received: Other, Anti-Spike level				n = 23, Median: 16475.0, IQR: (8934.0, 23189.5), 5%: 1489.5, 10%: 6515.6
Third vaccination received: Other, Weeks since vaccination				Median: 5.0, IQR: (4.0, 7.5)
SARS-CoV-2 infection status (serology-based) at time of antibody testing: No evidence of natural infection, Anti-Spike level	n = 1071, Median: 43.94, IQR: (19.72, 87.77), 5%: 4.04, 10%: 8.7	n = 591, Median: 250.0, IQR: (250.0, 250.0), 5%: 136.35, 10%: 250.0	n = 444, Median: 603.5, IQR: (237.75, 2460.0), 5%: 61.08, 10%: 84.41	n = 1471, Median: 12883.0, IQR: (7551.0, 21130.5), 5%: 3227.0, 10%: 4828.0	n = 1305, Median: 38.2, IQR: (16.29, 83.52), 5%: 2.93, 10%: 6.07	n = 252, Median: 250.0, IQR: (250.0, 250.0), 5%: 152.24, 10%: 250.0
SARS-CoV-2 infection status (serology-based) at time of antibody testing: No evidence of natural infection, Weeks since vaccination	Median: 8.0, IQR: (6.0, 9.0)	Median: 3.0, IQR: (2.0, 5.0)	Median: 25.0, IQR: (20.0, 28.0)	Median: 5.0, IQR: (4.0, 8.0)	Median: 6.0, IQR: (5.0, 8.0)	Median: 4.0, IQR: (2.0, 6.0)
SARS-CoV-2 infection status (serology-based) at time of antibody testing: Evidence of natural infection, Anti-Spike level	n = 304, Median: 250.0, IQR: (52.84, 250.0), 5%: 7.68, 10%: 18.84	n = 157, Median: 250.0, IQR: (250.0, 250.0), 5%: 250.0, 10%: 250.0	n = 245, Median: 5051.0, IQR: (1750.0, 13098.0), 5%: 247.4, 10%: 465.8	n = 464, Median: 18238.0, IQR: (10392.25, 25000.0), 5%: 4690.5, 10%: 6661.0	n = 133, Median: 250.0, IQR: (250.0, 250.0), 5%: 155.18, 10%: 250.0	n = 31, Median: 250.0, IQR: (250.0, 250.0), 5%: 250.0, 10%: 250.0
SARS-CoV-2 infection status (serology-based) at time of antibody testing: Evidence of natural infection, Weeks since vaccination	Median: 8.0, IQR: (6.0, 9.0)	Median: 3.0, IQR: (2.0, 5.0)	Median: 25.0, IQR: (20.0, 28.0)	Median: 5.0, IQR: (3.0, 8.0)	Median: 6.0, IQR: (5.0, 8.0)	Median: 4.0, IQR: (3.0, 6.0)
SARS-CoV-2 infection status (self-reported), Q2: No infection, Anti-Spike level	n = 921, Median: 46.19, IQR: (20.35, 92.63), 5%: 3.69, 10%: 8.42	n = 551, Median: 250.0, IQR: (250.0, 250.0), 5%: 119.45, 10%: 250.0	n = 462, Median: 989.5, IQR: (293.0, 4610.75), 5%: 66.45, 10%: 100.1	n = 1399, Median: 13408.0, IQR: (7612.0, 23167.5), 5%: 3245.4, 10%: 4823.6	n = 1105, Median: 40.23, IQR: (17.09, 94.07), 5%: 3.03, 10%: 6.21	n = 200, Median: 250.0, IQR: (250.0, 250.0), 5%: 154.52, 10%: 250.0
SARS-CoV-2 infection status (self-reported), Q2: No infection, Weeks since vaccination	Median: 8.0, IQR: (6.0, 10.0)	Median: 3.0, IQR: (2.0, 5.0)	Median: 25.0, IQR: (20.0, 28.0)	Median: 6.0, IQR: (4.0, 8.0)	Median: 6.0, IQR: (5.0, 8.0)	Median: 4.0, IQR: (2.0, 6.0)
SARS-CoV-2 infection status (self-reported), Q2: Unsure, Anti-Spike level	n = 43, Median: 43.81, IQR: (17.67, 107.7), 5%: 8.96, 10%: 10.85	n = 9, Median: 250.0, IQR: (250.0, 250.0), 5%: 190.06, 10%: 230.02	n = 12, Median: 826.5, IQR: (328.75, 3462.0), 5%: 201.15, 10%: 253.3	n = 30, Median: 20072.5, IQR: (14218.75, 25000.0), 5%: 6379.3, 10%: 7422.6
SARS-CoV-2 infection status (self-reported), Q2: Unsure, Weeks since vaccination	Median: 8.0, IQR: (5.5, 10.0)	Median: 3.0, IQR: (3.0, 7.0)	Median: 24.0, IQR: (16.75, 25.5)	Median: 3.5, IQR: (3.0, 6.0)
SARS-CoV-2 infection status (self-reported), Q2: Suspected case, Anti-Spike level	n = 183, Median: 50.41, IQR: (20.83, 101.35), 5%: 5.1, 10%: 7.92	n = 67, Median: 250.0, IQR: (250.0, 250.0), 5%: 239.29, 10%: 250.0	n = 81, Median: 705.0, IQR: (250.0, 5873.0), 5%: 62.7, 10%: 76.2	n = 197, Median: 13677.0, IQR: (8263.0, 23933.0), 5%: 3830.0, 10%: 5050.8	n = 240, Median: 55.47, IQR: (19.76, 153.4), 5%: 3.14, 10%: 7.03	n = 57, Median: 250.0, IQR: (250.0, 250.0), 5%: 207.89, 10%: 250.0
SARS-CoV-2 infection status (self-reported), Q2: Suspected case, Weeks since vaccination	Median: 8.0, IQR: (5.5, 9.0)	Median: 3.0, IQR: (2.0, 5.0)	Median: 26.0, IQR: (21.0, 29.0)	Median: 6.0, IQR: (4.0, 8.0)	Median: 6.0, IQR: (5.0, 8.0)	Median: 3.0, IQR: (3.0, 7.0)
SARS-CoV-2 infection status (self-reported), Q2: Confirmed case, Anti-Spike level	n = 218, Median: 250.0, IQR: (57.28, 250.0), 5%: 11.66, 10%: 23.07	n = 112, Median: 250.0, IQR: (250.0, 250.0), 5%: 250.0, 10%: 250.0	n = 107, Median: 3390.0, IQR: (1253.5, 6194.5), 5%: 302.0, 10%: 431.2	n = 256, Median: 15752.0, IQR: (10174.75, 24951.25), 5%: 5717.75, 10%: 6730.0	n = 29, Median: 250.0, IQR: (250.0, 250.0), 5%: 107.84, 10%: 250.0	n = 11, Median: 250.0, IQR: (250.0, 250.0), 5%: 250.0, 10%: 250.0
SARS-CoV-2 infection status (self-reported), Q2: Confirmed case, Weeks since vaccination	Median: 7.0, IQR: (5.0, 9.0)	Median: 4.0, IQR: (3.0, 6.0)	Median: 25.0, IQR: (20.0, 29.0)	Median: 5.0, IQR: (3.0, 8.0)	Median: 5.0, IQR: (5.0, 7.0)	Median: 3.0, IQR: (2.0, 5.0)
SARS-CoV-2 infection status (self-reported), Q4: No infection, Anti-Spike level	n = 819, Median: 47.06, IQR: (21.18, 94.3), 5%: 4.06, 10%: 8.88	n = 515, Median: 250.0, IQR: (250.0, 250.0), 5%: 132.12, 10%: 250.0	n = 381, Median: 614.0, IQR: (238.0, 2624.0), 5%: 63.6, 10%: 87.1	n = 1310, Median: 12876.0, IQR: (7374.25, 21687.0), 5%: 3123.9, 10%: 4737.3
SARS-CoV-2 infection status (self-reported), Q4: No infection, Weeks since vaccination	Median: 8.0, IQR: (6.0, 10.0)	Median: 3.0, IQR: (2.0, 5.0)	Median: 25.0, IQR: (20.0, 28.0)	Median: 6.0, IQR: (4.0, 8.0)
SARS-CoV-2 infection status (self-reported), Q4: Unsure, Anti-Spike level	n = 67, Median: 41.75, IQR: (18.82, 86.56), 5%: 4.61, 10%: 10.17	n = 18, Median: 250.0, IQR: (250.0, 250.0), 5%: 137.65, 10%: 220.03	n = 30, Median: 646.5, IQR: (272.75, 3521.0), 5%: 105.81, 10%: 138.2	n = 65, Median: 17892.0, IQR: (10187.0, 25000.0), 5%: 3924.6, 10%: 6240.4
SARS-CoV-2 infection status (self-reported), Q4: Unsure, Weeks since vaccination	Median: 8.0, IQR: (5.5, 10.0)	Median: 4.0, IQR: (3.0, 6.75)	Median: 24.5, IQR: (21.0, 27.75)	Median: 4.0, IQR: (3.0, 6.0)
SARS-CoV-2 infection status (self-reported), Q4: Suspected case, Anti-Spike level	n = 183, Median: 48.54, IQR: (19.56, 101.35), 5%: 5.04, 10%: 7.11	n = 70, Median: 250.0, IQR: (250.0, 250.0), 5%: 241.58, 10%: 250.0	n = 78, Median: 715.5, IQR: (244.0, 3822.25), 5%: 62.31, 10%: 75.51	n = 204, Median: 13453.5, IQR: (8192.0, 23315.0), 5%: 3739.0, 10%: 5033.0
SARS-CoV-2 infection status (self-reported), Q4: Suspected case, Weeks since vaccination	Median: 8.0, IQR: (6.0, 9.0)	Median: 3.0, IQR: (2.0, 5.0)	Median: 25.0, IQR: (20.25, 27.75)	Median: 5.5, IQR: (3.0, 8.0)
SARS-CoV-2 infection status (self-reported), Q4: Confirmed case, Anti-Spike level	n = 306, Median: 150.0, IQR: (40.05, 250.0), 5%: 7.26, 10%: 12.61	n = 145, Median: 250.0, IQR: (250.0, 250.0), 5%: 250.0, 10%: 250.0	n = 202, Median: 5851.5, IQR: (2217.5, 15805.5), 5%: 395.0, 10%: 813.3	n = 357, Median: 18091.0, IQR: (10524.0, 25000.0), 5%: 5743.2, 10%: 7116.8
SARS-CoV-2 infection status (self-reported), Q4: Confirmed case, Weeks since vaccination	Median: 7.0, IQR: (5.0, 9.0)	Median: 4.0, IQR: (3.0, 6.0)	Median: 25.0, IQR: (21.0, 29.0)	Median: 5.0, IQR: (3.0, 8.0)
Frailty Index: Healthy, Anti-Spike level	n = 388, Median: 52.1, IQR: (24.83, 130.9), 5%: 5.06, 10%: 10.51	n = 189, Median: 250.0, IQR: (250.0, 250.0), 5%: 158.22, 10%: 250.0	n = 241, Median: 1364.0, IQR: (317.0, 5154.0), 5%: 66.4, 10%: 97.7	n = 503, Median: 14607.0, IQR: (8607.5, 24247.0), 5%: 4473.4, 10%: 5464.6
Frailty Index: Healthy, Weeks since vaccination	Median: 7.0, IQR: (6.0, 9.0)	Median: 4.0, IQR: (3.0, 5.0)	Median: 24.0, IQR: (19.0, 27.0)	Median: 5.0, IQR: (3.0, 7.0)
Frailty Index: Pre-frail, Anti-Spike level	n = 604, Median: 52.48, IQR: (22.08, 114.2), 5%: 4.74, 10%: 9.87	n = 320, Median: 250.0, IQR: (250.0, 250.0), 5%: 178.23, 10%: 250.0	n = 185, Median: 1127.0, IQR: (307.0, 5172.0), 5%: 74.86, 10%: 125.0	n = 914, Median: 13481.5, IQR: (8037.5, 22984.75), 5%: 3441.1, 10%: 5063.2
Frailty Index: Pre-frail, Weeks since vaccination	Median: 8.0, IQR: (6.0, 10.0)	Median: 3.0, IQR: (2.0, 5.0)	Median: 26.0, IQR: (23.0, 30.0)	Median: 5.0, IQR: (4.0, 8.0)
Frailty Index: Frail, Anti-Spike level	n = 111, Median: 55.46, IQR: (25.4, 105.4), 5%: 2.69, 10%: 7.75	n = 90, Median: 250.0, IQR: (250.0, 250.0), 5%: 215.44, 10%: 250.0	n = 45, Median: 1022.0, IQR: (438.0, 5767.0), 5%: 93.04, 10%: 138.8	n = 192, Median: 13585.5, IQR: (7378.75, 22779.5), 5%: 3160.1, 10%: 4540.8
Frailty Index: Frail, Weeks since vaccination	Median: 8.0, IQR: (6.5, 9.0)	Median: 3.0, IQR: (2.0, 5.0)	Median: 29.0, IQR: (26.0, 32.0)	Median: 6.0, IQR: (4.0, 8.0)
Frailty Index: Very frail, Anti-Spike level	n = 35, Median: 48.9, IQR: (20.84, 120.15), 5%: 4.83, 10%: 9.74	n = 23, Median: 250.0, IQR: (119.25, 250.0), 5%: 7.88, 10%: 36.36	n = 7, Median: 2444.0, IQR: (884.0, 5069.5), 5%: 469.8, 10%: 528.6	n = 56, Median: 12848.5, IQR: (6776.75, 22534.0), 5%: 2372.5, 10%: 4015.0
Frailty Index: Very frail, Weeks since vaccination	Median: 9.0, IQR: (7.0, 10.0)	Median: 4.0, IQR: (2.0, 5.5)	Median: 28.0, IQR: (26.0, 28.5)	Median: 6.0, IQR: (4.75, 8.0)
Frailty (PRISMA-7): Healthy, Anti-Spike level					n = 1419, Median: 43.42, IQR: (17.89, 107.55), 5%: 3.24, 10%: 6.55	n = 274, Median: 250.0, IQR: (250.0, 250.0), 5%: 165.2, 10%: 250.0
Frailty (PRISMA-7): Healthy, Weeks since vaccination					Median: 6.0, IQR: (5.0, 8.0)	Median: 4.0, IQR: (2.0, 6.0)
Frailty (PRISMA-7): Frail, Anti-Spike level					n = 40, Median: 42.0, IQR: (19.33, 70.04), 5%: 2.0, 10%: 4.09	n = 10, Median: 250.0, IQR: (143.95, 250.0), 5%: 59.11, 10%: 78.79
Frailty (PRISMA-7): Frail, Weeks since vaccination					Median: 7.0, IQR: (6.0, 8.0)	Median: 3.0, IQR: (2.25, 4.0)
Advised on "Shielded Patient List": No, Anti-Spike level	n = 1292, Median: 54.74, IQR: (23.28, 120.6), 5%: 5.04, 10%: 10.0	n = 662, Median: 250.0, IQR: (250.0, 250.0), 5%: 179.03, 10%: 250.0	n = 668, Median: 1316.5, IQR: (333.25, 5187.25), 5%: 73.9, 10%: 112.7	n = 1746, Median: 13997.5, IQR: (8358.5, 23888.5), 5%: 3970.5, 10%: 5272.0	n = 1398, Median: 43.82, IQR: (18.26, 107.0), 5%: 3.4, 10%: 6.78	n = 254, Median: 250.0, IQR: (250.0, 250.0), 5%: 183.01, 10%: 250.0
Advised on "Shielded Patient List": No, Weeks since vaccination	Median: 8.0, IQR: (6.0, 9.0)	Median: 3.0, IQR: (2.0, 5.0)	Median: 25.0, IQR: (20.0, 28.0)	Median: 5.0, IQR: (3.25, 8.0)	Median: 6.0, IQR: (5.0, 8.0)	Median: 4.0, IQR: (2.0, 6.0)
Advised on "Shielded Patient List": Yes, Anti-Spike level	n = 82, Median: 43.78, IQR: (13.26, 137.85), 5%: 0.56, 10%: 2.47	n = 86, Median: 250.0, IQR: (250.0, 250.0), 5%: 24.56, 10%: 56.74	n = 23, Median: 1801.0, IQR: (385.5, 5767.5), 5%: 62.34, 10%: 113.96	n = 190, Median: 11244.0, IQR: (6057.5, 19538.0), 5%: 754.5, 10%: 1989.7	n = 45, Median: 40.75, IQR: (9.39, 64.46), 5%: 0.4, 10%: 0.76	n = 22, Median: 250.0, IQR: (250.0, 250.0), 5%: 2.35, 10%: 43.13
Advised on "Shielded Patient List": Yes, Weeks since vaccination	Median: 9.0, IQR: (7.0, 10.0)	Median: 3.0, IQR: (2.0, 5.0)	Median: 29.0, IQR: (26.0, 32.0)	Median: 6.5, IQR: (4.0, 8.0)	Median: 8.0, IQR: (7.0, 9.0)	Median: 4.0, IQR: (3.0, 6.75)
Prescribed immunosuppressant medication: No, Anti-Spike level	n = 846, Median: 52.0, IQR: (22.6, 117.18), 5%: 5.03, 10%: 10.04	n = 476, Median: 250.0, IQR: (250.0, 250.0), 5%: 165.75, 10%: 250.0	n = 357, Median: 1161.0, IQR: (311.0, 4883.0), 5%: 73.48, 10%: 100.88	n = 1270, Median: 14144.0, IQR: (8210.0, 23532.5), 5%: 3724.75, 10%: 5058.3
Prescribed immunosuppressant medication: No, Weeks since vaccination	Median: 8.0, IQR: (6.0, 9.0)	Median: 3.0, IQR: (2.0, 5.0)	Median: 25.0, IQR: (21.0, 28.0)	Median: 5.0, IQR: (4.0, 8.0)
Prescribed immunosuppressant medication: Yes, Anti-Spike level	n = 117, Median: 47.94, IQR: (27.12, 112.0), 5%: 3.48, 10%: 10.0	n = 64, Median: 250.0, IQR: (250.0, 250.0), 5%: 7.32, 10%: 44.74	n = 37, Median: 1938.0, IQR: (851.0, 7639.0), 5%: 106.0, 10%: 258.4	n = 192, Median: 12432.0, IQR: (7046.0, 20654.0), 5%: 1371.1, 10%: 3589.1
Prescribed immunosuppressant medication: Yes, Weeks since vaccination	Median: 9.0, IQR: (7.0, 10.0)	Median: 3.0, IQR: (2.0, 4.25)	Median: 28.0, IQR: (24.0, 32.0)	Median: 5.0, IQR: (4.0, 8.0)
Immunocompromised: No, Anti-Spike level					n = 1053, Median: 42.26, IQR: (18.25, 101.0), 5%: 3.39, 10%: 6.59	n = 198, Median: 250.0, IQR: (250.0, 250.0), 5%: 189.29, 10%: 250.0
Immunocompromised: No, Weeks since vaccination					Median: 6.0, IQR: (5.0, 8.0)	Median: 4.0, IQR: (2.0, 6.0)
Immunocompromised: Yes, Anti-Spike level					n = 39, Median: 38.89, IQR: (6.9, 61.0), 5%: 0.68, 10%: 0.91	n = 15, Median: 250.0, IQR: (250.0, 250.0), 5%: 27.72, 10%: 90.3
Immunocompromised: Yes, Weeks since vaccination					Median: 8.0, IQR: (7.0, 9.0)	Median: 4.0, IQR: (2.0, 4.0)
Self-rated health: Poor, Fair, Anti-Spike level	n = 134, Median: 57.2, IQR: (20.61, 118.72), 5%: 1.75, 10%: 3.21	n = 60, Median: 250.0, IQR: (250.0, 250.0), 5%: 20.31, 10%: 99.87	n = 42, Median: 1855.5, IQR: (593.5, 16280.0), 5%: 141.4, 10%: 244.5	n = 168, Median: 13431.0, IQR: (6789.0, 24415.75), 5%: 1237.35, 10%: 4072.7	n = 137, Median: 39.75, IQR: (20.29, 101.0), 5%: 2.27, 10%: 5.67	n = 28, Median: 250.0, IQR: (250.0, 250.0), 5%: 77.94, 10%: 140.84
Self-rated health: Poor, Fair, Weeks since vaccination	Median: 9.0, IQR: (7.0, 10.0)	Median: 3.0, IQR: (2.0, 4.25)	Median: 27.0, IQR: (24.25, 29.0)	Median: 6.0, IQR: (4.0, 8.0)	Median: 6.0, IQR: (5.0, 8.0)	Median: 3.5, IQR: (2.75, 7.0)
Self-rated health: Good, Very Good, Excellent, Anti-Spike level	n = 1230, Median: 53.1, IQR: (23.0, 121.7), 5%: 5.14, 10%: 10.02	n = 677, Median: 250.0, IQR: (250.0, 250.0), 5%: 174.24, 10%: 250.0	n = 614, Median: 1308.5, IQR: (322.75, 5091.75), 5%: 72.67, 10%: 105.3	n = 1703, Median: 13851.0, IQR: (8243.0, 23522.0), 5%: 3609.5, 10%: 5111.4	n = 1322, Median: 43.68, IQR: (17.75, 107.18), 5%: 3.37, 10%: 6.52	n = 255, Median: 250.0, IQR: (250.0, 250.0), 5%: 161.88, 10%: 250.0
Self-rated health: Good, Very Good, Excellent, Weeks since vaccination	Median: 8.0, IQR: (6.0, 9.0)	Median: 3.0, IQR: (2.0, 5.0)	Median: 25.0, IQR: (20.0, 28.0)	Median: 5.0, IQR: (4.0, 8.0)	Median: 6.0, IQR: (5.0, 8.0)	Median: 4.0, IQR: (2.0, 6.0)
Number of selected comorbidities: 0, Anti-Spike level	n = 604, Median: 52.52, IQR: (25.51, 125.1), 5%: 4.81, 10%: 9.99	n = 267, Median: 250.0, IQR: (250.0, 250.0), 5%: 223.01, 10%: 250.0	n = 308, Median: 1459.0, IQR: (312.5, 5848.25), 5%: 72.04, 10%: 104.1	n = 789, Median: 13574.0, IQR: (8251.0, 23727.0), 5%: 3872.0, 10%: 5068.8	n = 744, Median: 42.08, IQR: (17.7, 97.25), 5%: 3.37, 10%: 6.3	n = 138, Median: 250.0, IQR: (250.0, 250.0), 5%: 189.89, 10%: 250.0
Number of selected comorbidities: 0, Weeks since vaccination	Median: 8.0, IQR: (6.0, 9.0)	Median: 3.0, IQR: (2.0, 5.0)	Median: 25.0, IQR: (20.0, 28.0)	Median: 5.0, IQR: (3.0, 7.0)	Median: 6.0, IQR: (5.0, 7.0)	Median: 3.0, IQR: (2.0, 6.0)
Number of selected comorbidities: 1+, Anti-Spike level	n = 452, Median: 51.8, IQR: (20.14, 114.2), 5%: 4.41, 10%: 9.87	n = 288, Median: 250.0, IQR: (250.0, 250.0), 5%: 97.91, 10%: 248.59	n = 144, Median: 850.5, IQR: (354.0, 3639.0), 5%: 84.35, 10%: 131.6	n = 717, Median: 13768.0, IQR: (7833.0, 23953.0), 5%: 3135.4, 10%: 4869.0	n = 314, Median: 41.8, IQR: (19.28, 108.02), 5%: 3.01, 10%: 8.0	n = 67, Median: 250.0, IQR: (250.0, 250.0), 5%: 183.75, 10%: 250.0
Number of selected comorbidities: 1+, Weeks since vaccination	Median: 8.0, IQR: (6.0, 10.0)	Median: 3.0, IQR: (2.0, 5.0)	Median: 26.0, IQR: (24.0, 30.0)	Median: 6.0, IQR: (4.0, 8.0)	Median: 7.0, IQR: (5.0, 8.0)	Median: 4.0, IQR: (3.0, 6.5)
Comorbidity: Anxiety or Stress Disorder: No, Anti-Spike level	n = 894, Median: 52.29, IQR: (24.12, 125.5), 5%: 4.96, 10%: 10.0	n = 495, Median: 250.0, IQR: (250.0, 250.0), 5%: 144.44, 10%: 250.0	n = 371, Median: 1301.0, IQR: (317.5, 5457.5), 5%: 71.55, 10%: 97.7	n = 1335, Median: 13574.0, IQR: (8055.0, 22890.0), 5%: 3448.1, 10%: 4974.2	n = 969, Median: 42.55, IQR: (17.74, 100.3), 5%: 3.1, 10%: 6.14	n = 195, Median: 250.0, IQR: (250.0, 250.0), 5%: 160.26, 10%: 250.0
Comorbidity: Anxiety or Stress Disorder: No, Weeks since vaccination	Median: 8.0, IQR: (6.0, 10.0)	Median: 3.0, IQR: (2.0, 5.0)	Median: 25.0, IQR: (21.0, 29.0)	Median: 5.0, IQR: (4.0, 8.0)	Median: 6.0, IQR: (5.0, 8.0)	Median: 4.0, IQR: (2.0, 6.0)
Comorbidity: Anxiety or Stress Disorder: Yes, Anti-Spike level	n = 165, Median: 60.86, IQR: (21.39, 116.8), 5%: 4.28, 10%: 9.5	n = 81, Median: 250.0, IQR: (250.0, 250.0), 5%: 174.9, 10%: 250.0	n = 70, Median: 790.0, IQR: (396.5, 3271.0), 5%: 101.35, 10%: 137.5	n = 213, Median: 15039.0, IQR: (9191.0, 25000.0), 5%: 4215.2, 10%: 5718.2	n = 114, Median: 39.25, IQR: (19.28, 101.38), 5%: 5.71, 10%: 9.7	n = 16, Median: 250.0, IQR: (250.0, 250.0), 5%: 227.55, 10%: 250.0
Comorbidity: Anxiety or Stress Disorder: Yes, Weeks since vaccination	Median: 8.0, IQR: (6.0, 9.0)	Median: 3.0, IQR: (2.0, 5.0)	Median: 26.0, IQR: (23.0, 28.0)	Median: 6.0, IQR: (4.0, 7.0)	Median: 6.5, IQR: (6.0, 8.0)	Median: 5.0, IQR: (3.75, 8.0)
Comorbidity: Depression: No, Anti-Spike level	n = 917, Median: 54.01, IQR: (24.28, 126.5), 5%: 4.99, 10%: 10.1	n = 504, Median: 250.0, IQR: (250.0, 250.0), 5%: 151.27, 10%: 250.0	n = 383, Median: 1301.0, IQR: (321.5, 5602.0), 5%: 67.54, 10%: 98.56	n = 1353, Median: 13700.0, IQR: (8160.0, 23484.0), 5%: 3685.6, 10%: 5058.2	n = 1037, Median: 42.55, IQR: (17.82, 100.3), 5%: 3.26, 10%: 6.5	n = 202, Median: 250.0, IQR: (250.0, 250.0), 5%: 160.32, 10%: 250.0
Comorbidity: Depression: No, Weeks since vaccination	Median: 8.0, IQR: (6.0, 10.0)	Median: 3.0, IQR: (2.0, 5.0)	Median: 25.0, IQR: (21.0, 29.0)	Median: 5.0, IQR: (4.0, 8.0)	Median: 6.0, IQR: (5.0, 8.0)	Median: 4.0, IQR: (2.0, 6.0)
Comorbidity: Depression: Yes, Anti-Spike level	n = 134, Median: 48.42, IQR: (20.4, 108.5), 5%: 5.1, 10%: 9.93	n = 70, Median: 250.0, IQR: (250.0, 250.0), 5%: 98.54, 10%: 170.31	n = 54, Median: 1157.5, IQR: (377.25, 3339.25), 5%: 121.2, 10%: 242.8	n = 180, Median: 14426.5, IQR: (7579.75, 24805.5), 5%: 2673.1, 10%: 4952.9	n = 55, Median: 39.73, IQR: (23.68, 100.94), 5%: 2.92, 10%: 4.4	n = 9, Median: 250.0, IQR: (250.0, 250.0), 5%: 250.0, 10%: 250.0
Comorbidity: Depression: Yes, Weeks since vaccination	Median: 8.0, IQR: (6.0, 9.0)	Median: 3.0, IQR: (2.0, 5.0)	Median: 26.0, IQR: (22.0, 28.75)	Median: 5.0, IQR: (3.0, 7.0)	Median: 6.0, IQR: (5.0, 7.0)	Median: 4.0, IQR: (3.0, 6.0)
Anxiety (HADS) score up to Q2: 8-10, mild, Anti-Spike level	n = 298, Median: 52.36, IQR: (24.94, 120.52), 5%: 6.87, 10%: 10.58	n = 153, Median: 250.0, IQR: (250.0, 250.0), 5%: 164.98, 10%: 250.0	n = 143, Median: 808.0, IQR: (318.0, 4259.0), 5%: 94.66, 10%: 146.6	n = 392, Median: 13739.5, IQR: (7930.5, 24174.25), 5%: 3611.8, 10%: 5222.6
Anxiety (HADS) score up to Q2: 8-10, mild, Weeks since vaccination	Median: 8.0, IQR: (6.0, 9.0)	Median: 4.0, IQR: (3.0, 5.0)	Median: 25.0, IQR: (20.5, 27.5)	Median: 5.0, IQR: (4.0, 8.0)
Anxiety (HADS) score up to Q2: 11+, moderate, severe, Anti-Spike level	n = 262, Median: 58.33, IQR: (24.18, 125.35), 5%: 4.42, 10%: 10.64	n = 120, Median: 250.0, IQR: (250.0, 250.0), 5%: 156.53, 10%: 250.0	n = 137, Median: 1750.0, IQR: (373.0, 6057.0), 5%: 65.62, 10%: 101.8	n = 276, Median: 14713.0, IQR: (8193.75, 22705.0), 5%: 3705.5, 10%: 5261.0
Anxiety (HADS) score up to Q2: 11+, moderate, severe, Weeks since vaccination	Median: 8.0, IQR: (6.0, 9.0)	Median: 3.0, IQR: (2.0, 6.0)	Median: 25.0, IQR: (20.0, 28.0)	Median: 6.0, IQR: (4.0, 8.0)
Depression (HADS) score up to Q2: 8-10, mild, Anti-Spike level	n = 227, Median: 56.11, IQR: (25.54, 108.85), 5%: 5.13, 10%: 10.15	n = 112, Median: 250.0, IQR: (250.0, 250.0), 5%: 119.76, 10%: 243.97	n = 95, Median: 1301.0, IQR: (314.0, 5997.0), 5%: 72.43, 10%: 121.0	n = 275, Median: 15186.0, IQR: (8866.5, 23795.0), 5%: 2872.7, 10%: 5317.4
Depression (HADS) score up to Q2: 8-10, mild, Weeks since vaccination	Median: 8.0, IQR: (6.0, 9.0)	Median: 3.0, IQR: (2.0, 5.0)	Median: 25.0, IQR: (20.0, 29.0)	Median: 5.0, IQR: (3.5, 7.0)
Depression (HADS) score up to Q2: 11+, moderate, severe, Anti-Spike level	n = 151, Median: 58.17, IQR: (25.22, 125.3), 5%: 4.5, 10%: 10.02	n = 60, Median: 250.0, IQR: (250.0, 250.0), 5%: 242.6, 10%: 250.0	n = 85, Median: 1057.0, IQR: (311.0, 3963.0), 5%: 67.06, 10%: 90.94	n = 146, Median: 14243.0, IQR: (7839.0, 24008.75), 5%: 3717.75, 10%: 4951.0
Depression (HADS) score up to Q2: 11+, moderate, severe, Weeks since vaccination	Median: 8.0, IQR: (6.0, 9.0)	Median: 4.0, IQR: (2.0, 7.0)	Median: 25.0, IQR: (20.0, 29.0)	Median: 5.0, IQR: (3.0, 7.0)
Anxiety (HADS) score up to Q4: 8-10, mild, Anti-Spike level	n = 309, Median: 52.3, IQR: (24.52, 120.6), 5%: 6.97, 10%: 10.6	n = 160, Median: 250.0, IQR: (250.0, 250.0), 5%: 159.41, 10%: 250.0	n = 144, Median: 747.0, IQR: (318.0, 3762.75), 5%: 91.02, 10%: 131.6	n = 431, Median: 13480.0, IQR: (7929.0, 23890.0), 5%: 3646.0, 10%: 5281.0
Anxiety (HADS) score up to Q4: 8-10, mild, Weeks since vaccination	Median: 8.0, IQR: (6.0, 9.0)	Median: 4.0, IQR: (2.75, 5.0)	Median: 25.0, IQR: (20.0, 27.0)	Median: 5.0, IQR: (4.0, 8.0)
Anxiety (HADS) score up to Q4: 11+, moderate, severe, Anti-Spike level	n = 297, Median: 57.38, IQR: (23.51, 120.6), 5%: 4.37, 10%: 10.04	n = 138, Median: 250.0, IQR: (250.0, 250.0), 5%: 101.06, 10%: 244.7	n = 173, Median: 1628.0, IQR: (366.0, 6905.0), 5%: 72.56, 10%: 106.4	n = 327, Median: 15042.0, IQR: (8254.5, 23350.0), 5%: 3740.7, 10%: 5261.8
Anxiety (HADS) score up to Q4: 11+, moderate, severe, Weeks since vaccination	Median: 8.0, IQR: (6.0, 9.0)	Median: 3.0, IQR: (2.0, 6.0)	Median: 24.0, IQR: (19.0, 28.0)	Median: 6.0, IQR: (4.0, 8.0)
Depression (HADS) score up to Q4: 8-10, mild, Anti-Spike level	n = 244, Median: 55.09, IQR: (22.38, 110.9), 5%: 3.4, 10%: 8.83	n = 129, Median: 250.0, IQR: (250.0, 250.0), 5%: 118.82, 10%: 236.86	n = 106, Median: 1332.5, IQR: (401.5, 5759.5), 5%: 99.3, 10%: 136.0	n = 331, Median: 14658.0, IQR: (8692.0, 24706.5), 5%: 3202.5, 10%: 5281.0
Depression (HADS) score up to Q4: 8-10, mild, Weeks since vaccination	Median: 8.0, IQR: (6.0, 9.0)	Median: 3.0, IQR: (2.0, 5.0)	Median: 25.0, IQR: (20.0, 28.0)	Median: 5.0, IQR: (4.0, 7.5)
Depression (HADS) score up to Q4: 11+, moderate, severe, Anti-Spike level	n = 175, Median: 57.51, IQR: (22.77, 122.05), 5%: 4.53, 10%: 10.01	n = 67, Median: 250.0, IQR: (250.0, 250.0), 5%: 146.4, 10%: 250.0	n = 105, Median: 1057.0, IQR: (292.0, 4208.0), 5%: 61.84, 10%: 90.94	n = 174, Median: 14862.5, IQR: (8167.25, 24193.0), 5%: 3838.75, 10%: 5096.7
Depression (HADS) score up to Q4: 11+, moderate, severe, Weeks since vaccination	Median: 8.0, IQR: (6.0, 9.0)	Median: 4.0, IQR: (2.0, 6.0)	Median: 25.0, IQR: (20.0, 29.0)	Median: 5.0, IQR: (3.0, 7.0)

### Sheet: S6. TUK postvaccinf descriptive
Table S 6. Descriptive statistics relating to post-vaccination infections within TwinsUK, within sub-samples with varying vaccination status at Q2 and Q4 testing.
Vaccination status	All who are vaccinated once or more at Q4	Single-vaccinated at Q2	Double-vaccinated at Q2
Q2 anti-Spike antibody level value (BAU/mL): Data not available, n (%)	267/3539 (7.5%)	0/1375 (0.0%)	0/748 (0.0%)
Q2 anti-Spike antibody level value (BAU/mL): Median (IQR)	90.42 (24.65, 250.0)	53.3 (22.72, 121.2)	250.0 (250.0, 250.0)
Post-vaccination infection between Q2 and Q4 testing: Data not available, n (%)	570/3539 (16.1%)	213/1375 (15.5%)	124/748 (16.6%)
Post-vaccination infection between Q2 and Q4 testing: Yes, n (%)	252/2969 (8.5%)	105/1162 (9.0%)	45/624 (7.2%)
Post-vaccination infection between Q2 and Q4 testing: No: Q2 Anti-Spike level	Median: 91.56 IQR:(25.46, 250.0), 5%: 0.4, 10%: 0.85	Median: 57.17 IQR:(23.7, 129.4), 5%: 5.08, 10%: 10.0	Median: 250.0 IQR:(250.0, 250.0), 5%: 136.47, 10%: 250.0
Post-vaccination infection between Q2 and Q4 testing: Yes: Q2 Anti-Spike level	Median: 48.49 IQR:(8.92, 234.95), 5%: 0.4, 10%: 0.4	Median: 40.04 IQR:(13.72, 81.82), 5%: 2.54, 10%: 5.11	Median: 250.0 IQR:(250.0, 250.0), 5%: 149.3, 10%: 240.82
Post-vaccination infection at any time: Data not available, n (%)	546/3539 (15.4%)	205/1375 (14.9%)	114/748 (15.2%)
Post-vaccination infection at any time: Yes, n (%)	276/2993 (9.2%)	113/1170 (9.7%)	55/634 (8.7%)
Post-vaccination infection, exact date of infection unknown: Yes, n	32	9	6
Post-vaccination infection while single-vaccinated: Yes, n	34	12	8
Post-vaccination infection while double-vaccinated: Yes, n	171	83	29
Post-vaccination infection while triple-vaccinated: Yes, n	39	9	12
Post-vaccination infection while single-vaccinated: Weeks since first vaccination: Median (IQR)	5.5 (1.25, 9.0)	4.0 (1.75, 9.5)	1.0 (0.0, 4.0)
Post-vaccination infection while double-vaccinated: Weeks since second vaccination: Median (IQR)	19.0 (11.5, 23.0)	19.0 (11.0, 23.0)	23.0 (20.0, 26.0)
Post-vaccination infection while triple-vaccinated: Weeks since third vaccination: Median (IQR)	5.0 (1.0, 7.5)	1.0 (1.0, 2.0)	9.5 (7.75, 10.5)
Post-vaccination infection while single-vaccinated: Days since first vaccination: Median (IQR)	41.5 (12.25, 64.75)	29.5 (14.75, 68.0)	7.5 (4.25, 28.5)
Post-vaccination infection while double-vaccinated: Days since second vaccination: Median (IQR)	136.0 (83.5, 167.0)	136.0 (78.5, 164.5)	167.0 (143.0, 187.0)
Post-vaccination infection while triple-vaccinated: Days since third vaccination: Median (IQR)	37.0 (9.0, 57.0)	10.0 (9.0, 16.0)	69.0 (57.75, 78.0)
Post-vaccination infection while single-vaccinated: Date & likely variant: 1. Before May 2021: Alpha, n	22	8	8
Post-vaccination infection while single-vaccinated: Date & likely variant: 2. May-Dec 2021: Delta, n	9	< 5	< 5
Post-vaccination infection while single-vaccinated: Date & likely variant: 3. After Dec 2021: Omicron, n	< 5	< 5	< 5
Post-vaccination infection while double-vaccinated: Date & likely variant: 1. Before May 2021: Alpha, n	< 5	< 5	< 5
Post-vaccination infection while double-vaccinated: Date & likely variant: 2. May-Dec 2021: Delta, n	158	80	26
Post-vaccination infection while double-vaccinated: Date & likely variant: 3. After Dec 2021: Omicron, n	11	< 5	< 5
Post-vaccination infection while triple-vaccinated: Date & likely variant: 1. Before May 2021: Alpha, n	< 5	< 5	< 5
Post-vaccination infection while triple-vaccinated: Date & likely variant: 2. May-Dec 2021: Delta, n	17	5	< 5
Post-vaccination infection while triple-vaccinated: Date & likely variant: 3. After Dec 2021: Omicron, n	22	< 5	9
Post-vaccination infection while single-vaccinated: UK 7-day rolling case rate at time of infection: Median (IQR)	104.45 (57.5, 387.5)	57.05 (37.97, 65.22)	236.05 (130.65, 525.28)
Post-vaccination infection while double-vaccinated: UK 7-day rolling case rate at time of infection: Median (IQR)	373.1 (350.1, 442.85)	392.6 (352.5, 443.45)	362.5 (309.9, 406.4)
Post-vaccination infection while triple-vaccinated: UK 7-day rolling case rate at time of infection: Median (IQR)	507.5 (444.35, 1214.65)	448.7 (445.1, 530.5)	1017.05 (472.18, 1697.02)

### Sheet: S7. Log reg post vacc inf vs Ab
Table S 7. Logistic regression model results, testing for association between post-vaccination infection and anti-Spike antibody levels recorded in Q2 after first and second SARS-CoV-2 vaccination within TwinsUK sub-samples. Results present odds ratios, unadjusted 95% confidence intervals, and p-values adjusted for multiple testing. Results based on less than 3 individuals having post-vaccination infection are suppressed.
Cohort		TwinsUK
Control variables	Test variable	Sample: Single-vaccinated at Q2	Sample: Double-vaccinated at Q2
		Outcome: Post-vaccination infection after Q2	Outcome: Post-vaccination infection after Q2
Adjusted for: Age, Weeks since vaccination	Q2 Antibody level: 1. 0.4-250 BAU/mL		1.65 (0.61, 4.43), p = 0.64
Adjusted for: Age, Weeks since vaccination	Q2 Antibody level: 1. 0.4-50 BAU/mL	2.64 (1.26, 5.54), p = 0.04*	Suppressed
Adjusted for: Age, Weeks since vaccination	Q2 Antibody level: 2. 50-150 BAU/mL	2.47 (1.12, 5.45), p = 0.04*	Suppressed
Adjusted for: Age, Weeks since vaccination	Q2 Antibody level: 3. 150-250 BAU/mL	Suppressed	Suppressed
Adjusted for: Age, Weeks since vaccination	Q2 Antibody level: Quintile 1 (lowest 20%)	2.99 (1.45, 6.17), p = 0.02*
Adjusted for: Age, Weeks since vaccination	Q2 Antibody level: Quintile 2	2.14 (0.99, 4.65), p = 0.06
Adjusted for: Age, Weeks since vaccination	Q2 Antibody level: Quintile 3	2.4 (1.1, 5.2), p = 0.04*
Adjusted for: Age, Weeks since vaccination	Q2 Antibody level: Quintile 4	2.49 (1.15, 5.43), p = 0.04*
Adjusted for: Weeks since vaccination	Q2 Antibody level: 1. 0.4-50 BAU/mL	2.45 (1.17, 5.13), p = 0.06
Adjusted for: Weeks since vaccination	Q2 Antibody level: 2. 50-150 BAU/mL	2.3 (1.04, 5.07), p = 0.06
Adjusted for: Weeks since vaccination	Q2 Antibody level: 3. 150-250 BAU/mL	Suppressed
Adjusted for: Weeks since vaccination	Q2 Antibody level: Quintile 1 (lowest 20%)	2.85 (1.39, 5.86), p = 0.03*
Adjusted for: Weeks since vaccination	Q2 Antibody level: Quintile 2	2.04 (0.94, 4.43), p = 0.08
Adjusted for: Weeks since vaccination	Q2 Antibody level: Quintile 3	2.26 (1.04, 4.92), p = 0.06
Adjusted for: Weeks since vaccination	Q2 Antibody level: Quintile 4	2.39 (1.1, 5.22), p = 0.06
No control variables	Q2 Antibody level: 1. 0.4-250 BAU/mL		1.29 (0.49, 3.43), p = 0.73
No control variables	Q2 Antibody level: 1. 0.4-50 BAU/mL	2.39 (1.16, 4.92), p = 0.06	Suppressed
No control variables	Q2 Antibody level: 2. 50-150 BAU/mL	1.91 (0.89, 4.09), p = 0.11	Suppressed
No control variables	Q2 Antibody level: 3. 150-250 BAU/mL	Suppressed	Suppressed
No control variables	Q2 Antibody level: Quintile 1 (lowest 20%)	3.23 (1.58, 6.58), p = 0.009**
No control variables	Q2 Antibody level: Quintile 2	1.97 (0.92, 4.21), p = 0.11
No control variables	Q2 Antibody level: Quintile 3	1.95 (0.92, 4.15), p = 0.11
No control variables	Q2 Antibody level: Quintile 4	2.04 (0.96, 4.33), p = 0.11

### Sheet: S8. Logreg postvaccinf vs Socio
Table S 8. Logistic regression model results, testing for association between post-vaccination infection and socio-demographic, SARS-CoV-2 vaccination, and SARS-CoV-2 infection variables for TwinsUK individuals who participated in antibody testing at Q2 and one or both of Q4 antibody testing and Q4 questionnaire, who reported one or more vaccination reported by Q4. Results present odds ratios, unadjusted 95% confidence intervals, and p-values adjusted for multiple testing. Results based on less than 3 individuals having post-vaccination infection are suppressed. Variables with adjusted p-values < 0.05 are highlighted in bold.
Adjusment variables	Domain	Test variable	Outcome: post-vaccination infection at any time
Adjusted for: Age	COVID-19 infection	Anti-Nucleocapsid antibody status: Positive	0.55 (0.34, 0.89), p = 0.17
Adjusted for: Age	COVID-19 infection	SARS-CoV-2 infection status (self-reported): Confirmed case	0.92 (0.64, 1.32), p = 0.86
Adjusted for: Age	COVID-19 infection	SARS-CoV-2 infection status (self-reported): Suspected case	0.73 (0.47, 1.13), p = 0.75
Adjusted for: Age	COVID-19 infection	SARS-CoV-2 infection status (self-reported): Suspected or confirmed case	0.84 (0.62, 1.13), p = 0.75
Adjusted for: Age	COVID-19 infection	SARS-CoV-2 infection status (self-reported): Unsure	1.26 (0.56, 2.84), p = 0.86
Adjusted for: Age	COVID-19 infection	SARS-CoV-2 infection status (serology-based): Evidence of natural infection	0.46 (0.32, 0.67), p = 0.0009***
Adjusted for: Age	COVID-19 vaccination	First vaccination received: Other	0.83 (0.35, 1.97), p = 0.87
Adjusted for: Age	COVID-19 vaccination	First vaccination received: AZD1222 (Oxford/AZ)	1.36 (1.03, 1.78), p = 0.27
Adjusted for: Age	Socio-demographics	Deprivation (IMD): Most deprived 40% (decile 1-4)	0.91 (0.65, 1.27), p = 0.86
Adjusted for: Age	Socio-demographics	Employment status: In education	0.82 (0.35, 1.9), p = 0.86
Adjusted for: Age	Socio-demographics	Employment status: Looking after home or family (unpaid care)	0.8 (0.4, 1.59), p = 0.85
Adjusted for: Age	Socio-demographics	Employment status: Maternity leave	Suppressed
Adjusted for: Age	Socio-demographics	Employment status: Other	Suppressed
Adjusted for: Age	Socio-demographics	Employment status: Permanently (or long-term) sick or disabled	Suppressed
Adjusted for: Age	Socio-demographics	Employment status: Retired	0.5 (0.34, 0.75), p = 0.01*
Adjusted for: Age	Socio-demographics	Employment status: Self-employed	0.88 (0.55, 1.4), p = 0.86
Adjusted for: Age	Socio-demographics	Employment status: Semi-retired/part-time employment	1.89 (0.53, 6.75), p = 0.81
Adjusted for: Age	Socio-demographics	Employment status: Unemployed	Suppressed
Adjusted for: Age	Socio-demographics	Employment status: Unpaid/voluntary work	0.36 (0.11, 1.17), p = 0.69
Adjusted for: Age	Socio-demographics	Ethnicity: Other than white	0.99 (0.47, 2.1), p = 0.99
Adjusted for: Age	Socio-demographics	IMD: -1 decile (increasing deprivation)	0.98 (0.93, 1.03), p = 0.81
Adjusted for: Age	Socio-demographics	Highest educational attainment: NVQ level 3 or lower	1.13 (0.85, 1.49), p = 0.81
Adjusted for: Age	Socio-demographics	RUC: Urban	1.01 (0.76, 1.35), p = 0.97
Adjusted for: Age, SARS-CoV-2 infection status (serology-based)	COVID-19 infection	Anti-Nucleocapsid antibody status: Positive	1.27 (0.63, 2.58), p = 0.83
Adjusted for: Age, SARS-CoV-2 infection status (serology-based)	COVID-19 infection	SARS-CoV-2 infection status (self-reported): Confirmed case	1.66 (1.07, 2.57), p = 0.32
Adjusted for: Age, SARS-CoV-2 infection status (serology-based)	COVID-19 infection	SARS-CoV-2 infection status (self-reported): Suspected case	0.78 (0.5, 1.21), p = 0.83
Adjusted for: Age, SARS-CoV-2 infection status (serology-based)	COVID-19 infection	SARS-CoV-2 infection status (self-reported): Suspected or confirmed case	1.11 (0.81, 1.53), p = 0.84
Adjusted for: Age, SARS-CoV-2 infection status (serology-based)	COVID-19 infection	SARS-CoV-2 infection status (self-reported): Unsure	1.28 (0.56, 2.9), p = 0.84
Adjusted for: Age, SARS-CoV-2 infection status (serology-based)	COVID-19 vaccination	First vaccination received: Other	0.85 (0.35, 2.08), p = 0.92
Adjusted for: Age, SARS-CoV-2 infection status (serology-based)	COVID-19 vaccination	First vaccination received: AZD1222 (Oxford/AZ)	1.29 (0.98, 1.69), p = 0.75
Adjusted for: Age, SARS-CoV-2 infection status (serology-based)	Socio-demographics	Deprivation (IMD): Most deprived 40% (decile 1-4)	0.92 (0.65, 1.29), p = 0.84
Adjusted for: Age, SARS-CoV-2 infection status (serology-based)	Socio-demographics	Employment status: In education	0.76 (0.32, 1.85), p = 0.84
Adjusted for: Age, SARS-CoV-2 infection status (serology-based)	Socio-demographics	Employment status: Looking after home or family (unpaid care)	0.82 (0.41, 1.62), p = 0.84
Adjusted for: Age, SARS-CoV-2 infection status (serology-based)	Socio-demographics	Employment status: Maternity leave	Suppressed
Adjusted for: Age, SARS-CoV-2 infection status (serology-based)	Socio-demographics	Employment status: Other	Suppressed
Adjusted for: Age, SARS-CoV-2 infection status (serology-based)	Socio-demographics	Employment status: Permanently (or long-term) sick or disabled	Suppressed
Adjusted for: Age, SARS-CoV-2 infection status (serology-based)	Socio-demographics	Employment status: Retired	0.49 (0.33, 0.74), p = 0.01*
Adjusted for: Age, SARS-CoV-2 infection status (serology-based)	Socio-demographics	Employment status: Self-employed	0.83 (0.52, 1.32), p = 0.83
Adjusted for: Age, SARS-CoV-2 infection status (serology-based)	Socio-demographics	Employment status: Semi-retired/part-time employment	1.84 (0.52, 6.54), p = 0.83
Adjusted for: Age, SARS-CoV-2 infection status (serology-based)	Socio-demographics	Employment status: Unemployed	Suppressed
Adjusted for: Age, SARS-CoV-2 infection status (serology-based)	Socio-demographics	Employment status: Unpaid/voluntary work	0.36 (0.11, 1.18), p = 0.75
Adjusted for: Age, SARS-CoV-2 infection status (serology-based)	Socio-demographics	Ethnicity: Other than white	1.09 (0.51, 2.35), p = 0.93
Adjusted for: Age, SARS-CoV-2 infection status (serology-based)	Socio-demographics	IMD: -1 decile (increasing deprivation)	0.98 (0.93, 1.03), p = 0.83
Adjusted for: Age, SARS-CoV-2 infection status (serology-based)	Socio-demographics	Highest educational attainment: NVQ level 3 or lower	1.15 (0.87, 1.52), p = 0.83
Adjusted for: Age, SARS-CoV-2 infection status (serology-based)	Socio-demographics	RUC: Urban	1.03 (0.77, 1.38), p = 0.93
Adjusted for: Age, Sex, SARS-CoV-2 infection status (serology-based)	COVID-19 infection	Anti-Nucleocapsid antibody status: Positive	1.28 (0.63, 2.59), p = 0.86
Adjusted for: Age, Sex, SARS-CoV-2 infection status (serology-based)	COVID-19 infection	SARS-CoV-2 infection status (self-reported): Confirmed case	1.67 (1.08, 2.6), p = 0.26
Adjusted for: Age, Sex, SARS-CoV-2 infection status (serology-based)	COVID-19 infection	SARS-CoV-2 infection status (self-reported): Suspected case	0.79 (0.51, 1.23), p = 0.84
Adjusted for: Age, Sex, SARS-CoV-2 infection status (serology-based)	COVID-19 infection	SARS-CoV-2 infection status (self-reported): Suspected or confirmed case	1.13 (0.82, 1.55), p = 0.86
Adjusted for: Age, Sex, SARS-CoV-2 infection status (serology-based)	COVID-19 infection	SARS-CoV-2 infection status (self-reported): Unsure	1.28 (0.56, 2.93), p = 0.86
Adjusted for: Age, Sex, SARS-CoV-2 infection status (serology-based)	COVID-19 vaccination	First vaccination received: Other	0.8 (0.33, 1.95), p = 0.87
Adjusted for: Age, Sex, SARS-CoV-2 infection status (serology-based)	COVID-19 vaccination	First vaccination received: AZD1222 (Oxford/AZ)	1.28 (0.98, 1.68), p = 0.63
Adjusted for: Age, Sex, SARS-CoV-2 infection status (serology-based)	Socio-demographics	Deprivation (IMD): Most deprived 40% (decile 1-4)	0.92 (0.65, 1.29), p = 0.87
Adjusted for: Age, Sex, SARS-CoV-2 infection status (serology-based)	Socio-demographics	Employment status: In education	0.76 (0.31, 1.85), p = 0.86
Adjusted for: Age, Sex, SARS-CoV-2 infection status (serology-based)	Socio-demographics	Employment status: Looking after home or family (unpaid care)	0.86 (0.43, 1.71), p = 0.87
Adjusted for: Age, Sex, SARS-CoV-2 infection status (serology-based)	Socio-demographics	Employment status: Maternity leave	Suppressed
Adjusted for: Age, Sex, SARS-CoV-2 infection status (serology-based)	Socio-demographics	Employment status: Other	Suppressed
Adjusted for: Age, Sex, SARS-CoV-2 infection status (serology-based)	Socio-demographics	Employment status: Permanently (or long-term) sick or disabled	Suppressed
Adjusted for: Age, Sex, SARS-CoV-2 infection status (serology-based)	Socio-demographics	Employment status: Retired	0.5 (0.33, 0.74), p = 0.01*
Adjusted for: Age, Sex, SARS-CoV-2 infection status (serology-based)	Socio-demographics	Employment status: Self-employed	0.82 (0.51, 1.31), p = 0.85
Adjusted for: Age, Sex, SARS-CoV-2 infection status (serology-based)	Socio-demographics	Employment status: Semi-retired/part-time employment	1.73 (0.51, 5.93), p = 0.85
Adjusted for: Age, Sex, SARS-CoV-2 infection status (serology-based)	Socio-demographics	Employment status: Unemployed	Suppressed
Adjusted for: Age, Sex, SARS-CoV-2 infection status (serology-based)	Socio-demographics	Employment status: Unpaid/voluntary work	0.36 (0.11, 1.19), p = 0.68
Adjusted for: Age, Sex, SARS-CoV-2 infection status (serology-based)	Socio-demographics	Ethnicity: Other than white	1.11 (0.51, 2.39), p = 0.93
Adjusted for: Age, Sex, SARS-CoV-2 infection status (serology-based)	Socio-demographics	IMD: -1 decile (increasing deprivation)	0.98 (0.93, 1.03), p = 0.86
Adjusted for: Age, Sex, SARS-CoV-2 infection status (serology-based)	Socio-demographics	Highest educational attainment: NVQ level 3 or lower	1.19 (0.89, 1.57), p = 0.84
Adjusted for: Age, Sex, SARS-CoV-2 infection status (serology-based)	Socio-demographics	RUC: Urban	1.02 (0.76, 1.37), p = 0.99
Adjusted for: Age, Sex, SARS-CoV-2 infection status (serology-based)	Socio-demographics	Sex: Male	1.49 (1.06, 2.12), p = 0.26
No control variables	COVID-19 infection	Anti-Nucleocapsid antibody status: Positive	0.71 (0.45, 1.12), p = 0.42
No control variables	COVID-19 infection	SARS-CoV-2 infection status (self-reported): Confirmed case	1.05 (0.74, 1.48), p = 0.89
No control variables	COVID-19 infection	SARS-CoV-2 infection status (self-reported): Suspected case	0.81 (0.53, 1.25), p = 0.67
No control variables	COVID-19 infection	SARS-CoV-2 infection status (self-reported): Suspected or confirmed case	0.95 (0.71, 1.26), p = 0.86
No control variables	COVID-19 infection	SARS-CoV-2 infection status (self-reported): Unsure	1.46 (0.65, 3.27), p = 0.68
No control variables	COVID-19 infection	SARS-CoV-2 infection status (serology-based): Evidence of natural infection	0.53 (0.37, 0.77), p = 0.006**
No control variables	COVID-19 vaccination	First vaccination received: Other	1.4 (0.58, 3.35), p = 0.75
No control variables	COVID-19 vaccination	First vaccination received: AZD1222 (Oxford/AZ)	1.18 (0.91, 1.53), p = 0.52
No control variables	Socio-demographics	Age: 50-59	0.94 (0.68, 1.31), p = 0.86
No control variables	Socio-demographics	Age: 60-69	0.49 (0.35, 0.69), p = 0.0007***
No control variables	Socio-demographics	Age: 70-79	0.31 (0.21, 0.45), p < 0.0001***
No control variables	Socio-demographics	Age: 80+	0.18 (0.07, 0.44), p = 0.002**
No control variables	Socio-demographics	Deprivation (IMD): Most deprived 40% (decile 1-4)	1.0 (0.72, 1.39), p = 0.99
No control variables	Socio-demographics	Employment status: In education	1.16 (0.51, 2.63), p = 0.86
No control variables	Socio-demographics	Employment status: Looking after home or family (unpaid care)	0.69 (0.35, 1.35), p = 0.59
No control variables	Socio-demographics	Employment status: Maternity leave	Suppressed
No control variables	Socio-demographics	Employment status: Other	Suppressed
No control variables	Socio-demographics	Employment status: Permanently (or long-term) sick or disabled	Suppressed
No control variables	Socio-demographics	Employment status: Retired	0.36 (0.27, 0.49), p < 0.0001***
No control variables	Socio-demographics	Employment status: Self-employed	0.8 (0.51, 1.26), p = 0.66
No control variables	Socio-demographics	Employment status: Semi-retired/part-time employment	1.41 (0.4, 4.98), p = 0.83
No control variables	Socio-demographics	Employment status: Unemployed	Suppressed
No control variables	Socio-demographics	Employment status: Unpaid/voluntary work	0.28 (0.09, 0.9), p = 0.12
No control variables	Socio-demographics	Ethnicity: Other than white	1.35 (0.64, 2.85), p = 0.75
No control variables	Socio-demographics	IMD: -1 decile (increasing deprivation)	0.99 (0.94, 1.05), p = 0.9
No control variables	Socio-demographics	Highest educational attainment: NVQ level 3 or lower	0.85 (0.65, 1.11), p = 0.55
No control variables	Socio-demographics	RUC: Urban	1.11 (0.83, 1.47), p = 0.76

### Sheet: S9. Low Ab LogReg full
Table S 9. Logistic regression model results, testing for association with low anti-Spike antibody levels after first, second and third SARS-CoV-2 vaccination within TwinsUK and ALSPAC sub-samples at Q2 or Q4 testing. Results present odds ratios, unadjusted 95% confidence intervals, and p-values adjusted for multiple testing. Results based on less than 3 individuals being in the low antibody level group are suppressed. Sets of adjustment variables included in addition to the exposure variable in each model were age, sex, most recent vaccine received and weeks since most recent vaccination, aside from cases where the effect of adjustment variables were themselves tested. In these cases, all other adjustment variables within the given set were included in addition to the adjustment variable being tested. Variables with adjusted p-values < 0.05 are highlighted in bold.
	Cohort	TwinsUK								ALSPAC
	Testing period	Q2				Q4				Q2
	Number of vaccinations received	1		2		2		3		1		2
	Outcome threshold	Lowest 10%	Lowest 5%	Lowest 5%	Lowest 8%	Lowest 10%	Lowest 5%	Lowest 10%	Lowest 5%	Lowest 10%	Lowest 5%	Lowest 8%
Domain	Variable
COVID-19 at-risk	Advised on "Shielded Patient List": Yes	4.03 (2.2, 7.42), p = 0.0001***	4.39 (2.14, 9.0), p = 0.0005***	3.56 (1.67, 7.59), p = 0.009**	3.0 (1.55, 5.8), p = 0.009**	0.96 (0.21, 4.36), p = 0.96	Suppressed	2.42 (1.62, 3.64), p = 0.0002***	3.16 (1.92, 5.21), p < 0.0001***	4.13 (1.79, 9.51), p = 0.02*	8.68 (3.39, 22.23), p = 0.0003***	2.23 (0.58, 8.65), p = 0.78
COVID-19 at-risk	Frailty (PRISMA-7 assessment): Above threshold									1.78 (0.71, 4.43), p = 0.55	1.63 (0.48, 5.55), p = 0.62	1.95 (0.34, 11.37), p = 0.78
COVID-19 at-risk	Frailty Index: 2. Pre-frail	1.22 (0.83, 1.78), p = 0.62	1.19 (0.7, 2.04), p = 0.77	0.72 (0.33, 1.61), p = 0.6	0.83 (0.44, 1.59), p = 0.7	0.69 (0.37, 1.32), p = 0.54	0.68 (0.29, 1.61), p = 0.61	0.92 (0.64, 1.32), p = 0.87	1.04 (0.64, 1.7), p = 0.92
COVID-19 at-risk	Frailty Index: 3. Frail	1.5 (0.77, 2.93), p = 0.55	1.96 (0.85, 4.51), p = 0.35	0.65 (0.2, 2.13), p = 0.63	0.62 (0.24, 1.63), p = 0.55	0.57 (0.18, 1.79), p = 0.59	Suppressed	1.13 (0.66, 1.93), p = 0.87	1.09 (0.51, 2.31), p = 0.91
COVID-19 at-risk	Frailty Index: 4. Very frail	1.39 (0.39, 4.94), p = 0.75	Suppressed	5.55 (1.66, 18.57), p = 0.03*	6.64 (2.32, 18.99), p = 0.004**	Suppressed	Suppressed	1.81 (0.83, 3.94), p = 0.4	1.72 (0.61, 4.86), p = 0.59
COVID-19 at-risk	Prescribed immunosuppressant medication	1.11 (0.55, 2.24), p = 0.87	1.55 (0.68, 3.52), p = 0.64	4.2 (1.86, 9.5), p = 0.006**	3.65 (1.77, 7.51), p = 0.004**	0.78 (0.2, 2.99), p = 0.85	Suppressed	1.46 (0.91, 2.37), p = 0.38	2.1 (1.18, 3.75), p = 0.06
COVID-19 at-risk	Self-reported immunosuppressed									6.2 (2.65, 14.5), p = 0.001**	6.83 (2.59, 18.02), p = 0.002**	1.82 (0.36, 9.17), p = 0.78
COVID-19 infection	Anti-Nucleocapsid antibody status: Positive	Suppressed	Suppressed	Suppressed	Suppressed	Suppressed	Suppressed	0.1 (0.04, 0.29), p = 0.0002***	Suppressed	Suppressed	Suppressed	Suppressed
COVID-19 infection	SARS-CoV-2 infection status (self-reported): Confirmed case	0.28 (0.13, 0.59), p = 0.007**	0.35 (0.14, 0.9), p = 0.15	Suppressed	Suppressed	Suppressed	Suppressed	0.25 (0.13, 0.45), p = 0.0001***	0.32 (0.14, 0.71), p = 0.03*	Suppressed	Suppressed	Suppressed
COVID-19 infection	SARS-CoV-2 infection status (self-reported): Suspected case	1.16 (0.71, 1.9), p = 0.72	0.7 (0.33, 1.5), p = 0.74	0.89 (0.26, 3.02), p = 0.92	0.77 (0.26, 2.29), p = 0.74	1.18 (0.57, 2.41), p = 0.82	1.06 (0.41, 2.72), p = 0.95	0.82 (0.5, 1.35), p = 0.79	0.78 (0.4, 1.53), p = 0.73	0.81 (0.5, 1.32), p = 0.78	1.02 (0.55, 1.91), p = 0.97	0.61 (0.16, 2.43), p = 0.78
COVID-19 infection	SARS-CoV-2 infection status (self-reported): Suspected or confirmed case	0.65 (0.42, 0.99), p = 0.23	0.51 (0.27, 0.95), p = 0.15	0.3 (0.09, 0.98), p = 0.13	0.35 (0.14, 0.86), p = 0.09	0.3 (0.16, 0.57), p = 0.001**	0.26 (0.1, 0.65), p = 0.01*	0.44 (0.3, 0.67), p = 0.0008***	0.49 (0.28, 0.84), p = 0.05	0.69 (0.42, 1.12), p = 0.54	0.87 (0.47, 1.63), p = 0.84	0.56 (0.14, 2.18), p = 0.78
COVID-19 infection	SARS-CoV-2 infection status (self-reported): Unsure	0.6 (0.19, 1.93), p = 0.63	Suppressed	Suppressed	Suppressed	Suppressed	Suppressed	0.68 (0.28, 1.65), p = 0.77	0.86 (0.27, 2.79), p = 0.91
COVID-19 infection	SARS-CoV-2 infection status (serology-based): Evidence of natural infection	0.49 (0.29, 0.82), p = 0.04*	0.65 (0.34, 1.27), p = 0.51	0.37 (0.11, 1.25), p = 0.26	0.58 (0.26, 1.32), p = 0.36	0.09 (0.03, 0.26), p < 0.0001***	Suppressed	0.45 (0.28, 0.71), p = 0.004**	0.42 (0.22, 0.81), p = 0.05*	Suppressed	Suppressed	Suppressed
COVID-19 vaccination	First vaccination received: Other	Suppressed	Suppressed
COVID-19 vaccination	First vaccination received: AZD1222	3.05 (1.46, 6.39), p = 0.02*	2.5 (0.99, 6.31), p = 0.21							3.23 (1.36, 7.68), p = 0.09	3.33 (0.99, 11.2), p = 0.25
COVID-19 vaccination	Second vaccination received: Other			Suppressed	Suppressed	Suppressed	Suppressed	Suppressed	Suppressed
COVID-19 vaccination	Second vaccination received: AZD1222			2.96 (1.4, 6.25), p = 0.03*	4.65 (2.44, 8.86), p < 0.0001***	45.69 (5.61, 372.28), p = 0.001**	20.55 (2.43, 173.46), p = 0.01*	1.13 (0.82, 1.56), p = 0.8	1.18 (0.77, 1.83), p = 0.73			20.34 (6.39, 64.68), p < 0.0001***
COVID-19 vaccination	Third vaccination received: mRNA-1273							0.34 (0.13, 0.86), p = 0.11	Suppressed
COVID-19 vaccination	Third vaccination received: Other							Suppressed	Suppressed
COVID-19 vaccination	Weeks since first vaccination: +1 week	0.83 (0.75, 0.92), p = 0.007**	0.87 (0.75, 1.0), p = 0.21							0.83 (0.73, 0.95), p = 0.09	0.88 (0.73, 1.05), p = 0.36
COVID-19 vaccination	Weeks since second vaccination: +1 week			1.09 (0.98, 1.21), p = 0.25	1.14 (1.04, 1.24), p = 0.02*	1.02 (0.96, 1.09), p = 0.7	1.01 (0.92, 1.11), p = 0.93					1.13 (0.97, 1.32), p = 0.78
COVID-19 vaccination	Weeks since third vaccination: +1 week							1.24 (1.18, 1.29), p < 0.0001***	1.22 (1.16, 1.29), p < 0.0001***
Comorbidities	# Selected comorbidities: 1	1.23 (0.8, 1.88), p = 0.63	1.0 (0.54, 1.85), p = 0.99	1.0 (0.45, 2.22), p = 1.0	1.19 (0.64, 2.21), p = 0.7	0.72 (0.35, 1.49), p = 0.62	0.57 (0.2, 1.68), p = 0.54	0.99 (0.68, 1.43), p = 0.95	1.11 (0.68, 1.8), p = 0.86	0.92 (0.56, 1.51), p = 0.87	1.35 (0.72, 2.55), p = 0.54	0.45 (0.08, 2.44), p = 0.78
Comorbidities	# Selected comorbidities: 2	0.89 (0.37, 2.14), p = 0.89	1.41 (0.53, 3.77), p = 0.76	0.67 (0.18, 2.53), p = 0.7	0.88 (0.34, 2.26), p = 0.86	Suppressed	Suppressed	0.92 (0.51, 1.66), p = 0.92	1.5 (0.76, 2.97), p = 0.55	1.43 (0.48, 4.28), p = 0.79	2.32 (0.65, 8.2), p = 0.39	3.18 (0.5, 20.04), p = 0.78
Comorbidities	# Selected comorbidities: 3	4.27 (1.13, 16.07), p = 0.17	5.62 (1.32, 23.92), p = 0.11	7.68 (2.17, 27.14), p = 0.01*	5.21 (1.5, 18.02), p = 0.04*	Suppressed	Suppressed	2.78 (1.09, 7.12), p = 0.14	2.12 (0.6, 7.53), p = 0.55	Suppressed	Suppressed	Suppressed
Comorbidities	# Selected comorbidities: 4+	Suppressed	Suppressed					Suppressed	Suppressed	Suppressed	Suppressed
Comorbidities	Comorbidity domain: Arthritis (any)	1.56 (1.0, 2.45), p = 0.24	1.25 (0.67, 2.33), p = 0.76	1.22 (0.58, 2.58), p = 0.73	1.16 (0.62, 2.16), p = 0.74	0.72 (0.28, 1.85), p = 0.7	Suppressed	1.36 (0.96, 1.94), p = 0.32	1.43 (0.89, 2.29), p = 0.46
Comorbidities	Comorbidity domain: Cardiac Disease	1.62 (0.65, 4.07), p = 0.62	1.46 (0.44, 4.92), p = 0.77	1.69 (0.59, 4.83), p = 0.5	1.51 (0.61, 3.72), p = 0.6	Suppressed	Suppressed	0.74 (0.37, 1.47), p = 0.77	0.56 (0.2, 1.57), p = 0.55
Comorbidities	Comorbidity domain: Cardiac Risk Factors	0.82 (0.53, 1.27), p = 0.63	0.88 (0.5, 1.57), p = 0.89	1.14 (0.56, 2.33), p = 0.83	1.5 (0.85, 2.66), p = 0.34	0.55 (0.23, 1.29), p = 0.44	0.68 (0.22, 2.14), p = 0.69	1.06 (0.76, 1.49), p = 0.91	1.08 (0.69, 1.69), p = 0.88
Comorbidities	Comorbidity domain: Neurological Disease	1.24 (0.77, 1.99), p = 0.63	1.25 (0.66, 2.36), p = 0.76	1.67 (0.75, 3.73), p = 0.38	1.35 (0.67, 2.72), p = 0.61	0.56 (0.24, 1.28), p = 0.44	Suppressed	0.96 (0.62, 1.48), p = 0.92	0.92 (0.52, 1.65), p = 0.91	Suppressed	Suppressed	Suppressed
Comorbidities	Comorbidity domain: Subjective Memory Impairment	0.64 (0.3, 1.34), p = 0.55	0.46 (0.14, 1.5), p = 0.51	1.24 (0.35, 4.41), p = 0.85	1.04 (0.34, 3.19), p = 0.95	1.02 (0.37, 2.84), p = 0.96	Suppressed	1.29 (0.72, 2.32), p = 0.77	1.57 (0.75, 3.29), p = 0.55
Comorbidities	Comorbidity: Anxiety or Depression	1.05 (0.65, 1.7), p = 0.93	1.02 (0.53, 1.96), p = 0.99	1.65 (0.74, 3.68), p = 0.39	1.46 (0.74, 2.89), p = 0.48	0.54 (0.23, 1.24), p = 0.43	Suppressed	1.06 (0.69, 1.62), p = 0.92	1.16 (0.67, 2.02), p = 0.81	0.81 (0.42, 1.58), p = 0.79	0.86 (0.36, 2.09), p = 0.88	Suppressed
Comorbidities	Comorbidity: Anxiety or Stress Disorder	1.13 (0.65, 1.97), p = 0.8	1.16 (0.56, 2.42), p = 0.9	0.94 (0.32, 2.79), p = 0.94	0.7 (0.27, 1.86), p = 0.65	0.61 (0.23, 1.61), p = 0.57	Suppressed	0.72 (0.41, 1.25), p = 0.62	0.72 (0.34, 1.52), p = 0.69	0.59 (0.26, 1.33), p = 0.55	0.88 (0.34, 2.3), p = 0.88	Suppressed
Comorbidities	Comorbidity: Asthma	0.98 (0.57, 1.69), p = 0.95	1.12 (0.56, 2.24), p = 0.9	1.55 (0.64, 3.75), p = 0.5	2.09 (1.05, 4.14), p = 0.11	0.7 (0.31, 1.6), p = 0.63	Suppressed	1.26 (0.83, 1.93), p = 0.64	0.97 (0.54, 1.74), p = 0.94	1.29 (0.63, 2.64), p = 0.79	0.88 (0.3, 2.59), p = 0.88	Suppressed
Comorbidities	Comorbidity: Atrial Fibrillation	Suppressed	Suppressed	Suppressed	0.96 (0.27, 3.41), p = 0.95	Suppressed	Suppressed	0.43 (0.16, 1.17), p = 0.34	Suppressed
Comorbidities	Comorbidity: Cancer (any)	1.34 (0.69, 2.63), p = 0.63	1.1 (0.43, 2.83), p = 0.91	2.44 (1.07, 5.57), p = 0.11	2.13 (1.05, 4.31), p = 0.11	0.74 (0.2, 2.71), p = 0.82	Suppressed	1.37 (0.85, 2.2), p = 0.52	1.22 (0.64, 2.31), p = 0.76	Suppressed	Suppressed	Suppressed
Comorbidities	Comorbidity: Lung disease	1.42 (0.43, 4.68), p = 0.72	2.85 (0.85, 9.52), p = 0.32	2.45 (0.57, 10.47), p = 0.39	2.87 (0.88, 9.34), p = 0.2	Suppressed	Suppressed	1.16 (0.51, 2.66), p = 0.91	Suppressed	Suppressed	Suppressed	Suppressed
Comorbidities	Comorbidity: Depression	0.98 (0.53, 1.8), p = 0.95	0.71 (0.28, 1.8), p = 0.76	1.97 (0.75, 5.18), p = 0.32	1.86 (0.82, 4.2), p = 0.3	0.41 (0.12, 1.4), p = 0.44	Suppressed	1.2 (0.71, 2.03), p = 0.84	1.54 (0.8, 2.95), p = 0.54	1.23 (0.53, 2.86), p = 0.85	1.33 (0.45, 3.92), p = 0.78	Suppressed
Comorbidities	Comorbidity: Diabetes (any)	1.49 (0.42, 5.31), p = 0.72	2.93 (0.82, 10.47), p = 0.33	2.11 (0.62, 7.16), p = 0.39	1.26 (0.37, 4.33), p = 0.79	Suppressed	Suppressed	0.52 (0.15, 1.83), p = 0.69	Suppressed	2.1 (0.68, 6.49), p = 0.55	2.8 (0.77, 10.17), p = 0.35	Suppressed
Comorbidities	Comorbidity: Heart disease (CHD or Heart failure)	Suppressed	Suppressed	Suppressed	Suppressed			1.16 (0.35, 3.79), p = 0.92	1.82 (0.51, 6.56), p = 0.66	Suppressed	Suppressed	2.75 (0.43, 17.7), p = 0.78
Comorbidities	Comorbidity: High Cholesterol	0.81 (0.48, 1.35), p = 0.65	1.02 (0.54, 1.94), p = 0.99	1.63 (0.79, 3.37), p = 0.35	1.56 (0.85, 2.87), p = 0.33	Suppressed	Suppressed	0.92 (0.63, 1.33), p = 0.87	0.74 (0.45, 1.24), p = 0.55
Comorbidities	Comorbidity: Hypertension	1.4 (0.86, 2.29), p = 0.49	2.04 (1.14, 3.66), p = 0.11	0.71 (0.31, 1.63), p = 0.6	0.81 (0.42, 1.58), p = 0.68	0.87 (0.28, 2.68), p = 0.89	Suppressed	1.04 (0.71, 1.53), p = 0.92	1.2 (0.73, 1.99), p = 0.73	1.25 (0.72, 2.18), p = 0.78	1.76 (0.89, 3.48), p = 0.35	1.32 (0.33, 5.34), p = 0.88
Comorbidities	Comorbidity: Osteoporosis	1.06 (0.53, 2.1), p = 0.94	1.3 (0.57, 2.95), p = 0.77	1.38 (0.53, 3.59), p = 0.66	1.66 (0.79, 3.5), p = 0.35	Suppressed	Suppressed	1.18 (0.75, 1.85), p = 0.8	1.16 (0.64, 2.12), p = 0.82
Comorbidities	Comorbidity: Rheumatoid Arthritis	1.61 (0.63, 4.12), p = 0.62	Suppressed	3.85 (0.94, 15.74), p = 0.16	2.39 (0.57, 10.02), p = 0.42	Suppressed	Suppressed	3.03 (1.35, 6.82), p = 0.04*	4.04 (1.62, 10.04), p = 0.02*
Comorbidities	Comorbidity: Stroke	3.2 (0.95, 10.72), p = 0.26	Suppressed	Suppressed	Suppressed	Suppressed	Suppressed	0.88 (0.26, 3.06), p = 0.92	Suppressed
General health	BMI: +1 kg/m^2	1.03 (0.99, 1.07), p = 0.4	1.05 (1.0, 1.1), p = 0.19	1.05 (0.98, 1.13), p = 0.31	1.03 (0.96, 1.09), p = 0.61	1.03 (0.98, 1.08), p = 0.44	1.03 (0.97, 1.1), p = 0.56	0.97 (0.93, 1.02), p = 0.55	0.98 (0.93, 1.04), p = 0.76	0.96 (0.91, 1.0), p = 0.33	0.92 (0.86, 0.98), p = 0.13	0.97 (0.86, 1.09), p = 0.85
General health	Self-rated health: -1 rating (5-point scale, decreasing health)	1.35 (1.11, 1.64), p = 0.02*	1.45 (1.09, 1.92), p = 0.08	1.65 (1.14, 2.41), p = 0.04*	1.55 (1.14, 2.1), p = 0.03*	0.86 (0.65, 1.14), p = 0.56	0.97 (0.67, 1.42), p = 0.94	1.3 (1.11, 1.52), p = 0.01*	1.38 (1.11, 1.7), p = 0.02*	1.13 (0.94, 1.36), p = 0.55	1.39 (1.09, 1.77), p = 0.09	1.29 (0.75, 2.24), p = 0.78
General health	Self-rated health: 1. Poor	3.02 (0.9, 10.2), p = 0.31	3.68 (0.99, 13.7), p = 0.21	28.85 (3.8, 219.11), p = 0.009**	41.09 (8.36, 201.89), p < 0.0001***	Suppressed	Suppressed	Suppressed	Suppressed	2.06 (0.71, 5.93), p = 0.55	5.69 (1.78, 18.2), p = 0.05*	Suppressed
General health	Self-rated health: 2. Fair	2.86 (1.49, 5.46), p = 0.01*	2.97 (1.37, 6.41), p = 0.05*	5.81 (1.4, 24.17), p = 0.07	2.89 (0.94, 8.83), p = 0.17	Suppressed	Suppressed	2.62 (1.41, 4.85), p = 0.01*	3.27 (1.47, 7.24), p = 0.02*	1.12 (0.51, 2.43), p = 0.87	1.76 (0.62, 4.99), p = 0.49	2.62 (0.42, 16.24), p = 0.78
General health	Self-rated health: 3. Good	1.38 (0.82, 2.32), p = 0.55	1.08 (0.54, 2.15), p = 0.91	2.6 (0.69, 9.8), p = 0.31	2.0 (0.8, 4.98), p = 0.3	1.14 (0.53, 2.46), p = 0.86	1.39 (0.51, 3.84), p = 0.69	1.91 (1.17, 3.12), p = 0.05*	2.07 (1.07, 4.0), p = 0.14	1.25 (0.74, 2.11), p = 0.78	1.74 (0.81, 3.75), p = 0.36	1.32 (0.24, 7.17), p = 0.91
General health	Self-rated health: 4. Very Good	1.01 (0.63, 1.64), p = 0.95	0.61 (0.31, 1.2), p = 0.42	3.36 (0.94, 12.07), p = 0.16	2.19 (0.89, 5.34), p = 0.21	0.92 (0.5, 1.72), p = 0.89	0.85 (0.36, 2.02), p = 0.86	1.84 (1.16, 2.92), p = 0.05*	1.89 (1.0, 3.55), p = 0.21	0.99 (0.62, 1.58), p = 0.98	1.26 (0.62, 2.55), p = 0.7	1.16 (0.27, 4.97), p = 0.96
General health	Self-rated health: Poor, Fair	2.61 (1.55, 4.38), p = 0.004**	3.68 (1.99, 6.8), p = 0.0004***	3.21 (1.41, 7.32), p = 0.03*	2.69 (1.29, 5.57), p = 0.04*	Suppressed	Suppressed	1.54 (0.95, 2.49), p = 0.32	1.8 (0.97, 3.33), p = 0.25	1.26 (0.7, 2.26), p = 0.78	1.97 (0.98, 3.94), p = 0.25	2.1 (0.51, 8.6), p = 0.78
Mental health	Anxiety (GAD-7): +1 score (21-point scale)									1.05 (1.0, 1.1), p = 0.29	1.05 (0.98, 1.12), p = 0.36	1.09 (0.93, 1.27), p = 0.78
Mental health	Anxiety (GAD-7): Above threshold									1.27 (0.8, 2.02), p = 0.64	1.14 (0.6, 2.16), p = 0.85	1.89 (0.48, 7.42), p = 0.78
Mental health	Anxiety (HADS) score: +1 score (21-point scale)	0.98 (0.93, 1.02), p = 0.61	0.96 (0.9, 1.03), p = 0.64	1.01 (0.93, 1.1), p = 0.89	1.03 (0.96, 1.1), p = 0.62	1.03 (0.97, 1.1), p = 0.6	1.06 (0.98, 1.15), p = 0.33	0.96 (0.93, 1.0), p = 0.16	0.97 (0.92, 1.02), p = 0.54
Mental health	Anxiety (HADS): Above threshold, 11+	0.8 (0.5, 1.28), p = 0.63	0.86 (0.47, 1.58), p = 0.86	1.08 (0.42, 2.78), p = 0.93	1.28 (0.61, 2.71), p = 0.66	1.38 (0.75, 2.54), p = 0.56	1.36 (0.61, 3.04), p = 0.66	0.71 (0.46, 1.11), p = 0.4	0.78 (0.42, 1.46), p = 0.73
Mental health	Anxiety (HADS): Above threshold, 8-10	0.65 (0.4, 1.06), p = 0.31	0.37 (0.17, 0.83), p = 0.11	1.06 (0.46, 2.41), p = 0.94	1.17 (0.6, 2.29), p = 0.74	0.62 (0.3, 1.27), p = 0.44	0.66 (0.24, 1.79), p = 0.64	0.71 (0.47, 1.06), p = 0.34	0.85 (0.5, 1.45), p = 0.76
Mental health	Depression (HADS): +1 score (21-point scale)	1.02 (0.97, 1.07), p = 0.65	1.02 (0.96, 1.09), p = 0.76	1.05 (0.96, 1.15), p = 0.5	1.04 (0.97, 1.12), p = 0.48	1.05 (0.98, 1.11), p = 0.44	1.08 (0.99, 1.18), p = 0.16	0.99 (0.94, 1.03), p = 0.84	0.99 (0.93, 1.05), p = 0.88
Mental health	Depression (HADS): Above threshold, 11+	0.98 (0.55, 1.74), p = 0.95	1.07 (0.49, 2.3), p = 0.93	1.05 (0.3, 3.66), p = 0.96	0.61 (0.18, 2.1), p = 0.61	1.57 (0.8, 3.08), p = 0.44	2.04 (0.87, 4.78), p = 0.22	0.88 (0.49, 1.56), p = 0.87	0.72 (0.3, 1.75), p = 0.73
Mental health	Depression (HADS): Above threshold, 8-10	0.91 (0.55, 1.5), p = 0.84	0.98 (0.5, 1.91), p = 0.99	1.33 (0.53, 3.32), p = 0.7	1.35 (0.64, 2.86), p = 0.61	0.55 (0.22, 1.34), p = 0.44	0.62 (0.18, 2.14), p = 0.66	0.8 (0.52, 1.25), p = 0.73	1.14 (0.66, 1.98), p = 0.84
Mental health	Depression (SMFQ): +1 score (26-point scale)									1.05 (1.0, 1.11), p = 0.33	1.05 (0.98, 1.12), p = 0.36	1.06 (0.9, 1.26), p = 0.78
Mental health	Depression (SMFQ): Above threshold									1.74 (0.68, 4.42), p = 0.59	2.1 (0.68, 6.47), p = 0.39	Suppressed
Socio-demographics	Age: +1 year	0.99 (0.97, 1.01), p = 0.61	1.0 (0.97, 1.02), p = 0.9	1.02 (1.0, 1.04), p = 0.08	1.02 (1.0, 1.04), p = 0.12	1.0 (0.97, 1.03), p = 0.96	1.0 (0.97, 1.04), p = 0.91	1.01 (1.0, 1.02), p = 0.62	1.01 (0.99, 1.02), p = 0.76	0.94 (0.89, 0.99), p = 0.14	0.92 (0.86, 0.98), p = 0.13	1.04 (0.93, 1.16), p = 0.78
Socio-demographics	Age: 18-49											Suppressed
Socio-demographics	Age: 40-49									Suppressed	Suppressed
Socio-demographics	Age: 50-59	0.83 (0.48, 1.46), p = 0.72	1.32 (0.59, 2.92), p = 0.76	3.09 (0.3, 31.37), p = 0.5	1.06 (0.25, 4.4), p = 0.95	0.79 (0.42, 1.5), p = 0.7	1.3 (0.55, 3.09), p = 0.7	1.02 (0.55, 1.89), p = 0.95	0.9 (0.39, 2.09), p = 0.91
Socio-demographics	Age: 60-69	0.7 (0.39, 1.26), p = 0.55	0.75 (0.32, 1.76), p = 0.76	9.79 (1.25, 76.59), p = 0.1	3.81 (1.3, 11.13), p = 0.07	0.79 (0.35, 1.77), p = 0.77	0.84 (0.25, 2.79), p = 0.86	0.95 (0.55, 1.65), p = 0.92	0.84 (0.4, 1.8), p = 0.84	0.76 (0.52, 1.13), p = 0.55	0.69 (0.4, 1.18), p = 0.38	2.72 (0.87, 8.49), p = 0.78
Socio-demographics	Age: 70-79	0.72 (0.32, 1.61), p = 0.65	0.81 (0.26, 2.5), p = 0.9	8.02 (1.06, 60.54), p = 0.13	3.14 (1.12, 8.78), p = 0.11	0.93 (0.3, 2.89), p = 0.95	Suppressed	1.12 (0.68, 1.86), p = 0.87	1.04 (0.53, 2.05), p = 0.94	Suppressed	Suppressed	0.41 (0.03, 5.54), p = 0.78
Socio-demographics	Age: 80+	Suppressed	Suppressed	5.37 (0.63, 45.51), p = 0.27	2.15 (0.68, 6.76), p = 0.36	Suppressed	Suppressed	1.07 (0.56, 2.07), p = 0.92	1.14 (0.49, 2.67), p = 0.9
Socio-demographics	Deprivation (IMD): Middle 40% (decile 4-7)	0.73 (0.49, 1.08), p = 0.39	0.8 (0.47, 1.36), p = 0.76	2.4 (1.14, 5.07), p = 0.08	1.88 (1.04, 3.37), p = 0.11	1.15 (0.66, 2.01), p = 0.82	1.34 (0.63, 2.87), p = 0.66	1.08 (0.78, 1.5), p = 0.87	1.33 (0.86, 2.06), p = 0.54
Socio-demographics	Deprivation (IMD): Most deprived 30% (decile 1-3)	1.29 (0.73, 2.28), p = 0.63	1.32 (0.61, 2.85), p = 0.76	3.44 (1.17, 10.07), p = 0.09	2.45 (0.97, 6.21), p = 0.17	1.21 (0.55, 2.68), p = 0.82	1.26 (0.43, 3.76), p = 0.86	0.83 (0.46, 1.53), p = 0.87	1.43 (0.7, 2.92), p = 0.61
Socio-demographics	Deprivation (IMD): Most deprived 40% (decile 1-4)	1.49 (0.94, 2.36), p = 0.31	1.6 (0.87, 2.93), p = 0.39	1.92 (0.84, 4.39), p = 0.27	1.29 (0.61, 2.74), p = 0.66	0.97 (0.51, 1.84), p = 0.96	1.16 (0.5, 2.68), p = 0.86	1.19 (0.78, 1.8), p = 0.79	1.48 (0.87, 2.52), p = 0.46	0.87 (0.54, 1.4), p = 0.81	0.79 (0.41, 1.52), p = 0.65	0.6 (0.13, 2.63), p = 0.78
Socio-demographics	Employment status: In education	Suppressed	Suppressed	Suppressed	Suppressed	Suppressed	Suppressed	Suppressed	Suppressed	Suppressed	Suppressed
Socio-demographics	Employment status: Looking after home or family (unpaid care)	0.92 (0.34, 2.48), p = 0.94	Suppressed	Suppressed	Suppressed	1.66 (0.43, 6.37), p = 0.7	Suppressed	0.79 (0.28, 2.2), p = 0.87	Suppressed	0.81 (0.28, 2.36), p = 0.87	0.84 (0.19, 3.68), p = 0.88	7.87 (0.12, 520.99), p = 0.78
Socio-demographics	Employment status: Maternity leave					Suppressed	Suppressed
Socio-demographics	Employment status: Other	Suppressed	Suppressed	Suppressed	Suppressed	Suppressed	Suppressed	Suppressed	Suppressed
Socio-demographics	Employment status: Permanently (or long-term) sick or disabled	2.64 (0.69, 10.13), p = 0.47	Suppressed	Suppressed	13.66 (2.25, 83.13), p = 0.03*	Suppressed	Suppressed	1.41 (0.41, 4.91), p = 0.87	Suppressed	Suppressed	Suppressed	Suppressed
Socio-demographics	Employment status: Retired	1.4 (0.83, 2.36), p = 0.55	1.0 (0.52, 1.94), p = 0.99	2.88 (0.68, 12.27), p = 0.31	2.73 (0.9, 8.29), p = 0.2	0.85 (0.3, 2.48), p = 0.89	0.97 (0.24, 4.02), p = 0.97	1.05 (0.63, 1.74), p = 0.92	1.56 (0.81, 3.02), p = 0.54	0.87 (0.51, 1.48), p = 0.85	0.66 (0.29, 1.46), p = 0.5	0.51 (0.08, 3.12), p = 0.78
Socio-demographics	Employment status: Self-employed	1.53 (0.88, 2.64), p = 0.41	1.31 (0.62, 2.77), p = 0.76	Suppressed	Suppressed	0.72 (0.28, 1.84), p = 0.7	0.81 (0.23, 2.86), p = 0.86	0.86 (0.4, 1.85), p = 0.91	1.48 (0.57, 3.85), p = 0.73	1.23 (0.71, 2.14), p = 0.78	1.93 (1.0, 3.72), p = 0.25	0.74 (0.08, 7.03), p = 0.94
Socio-demographics	Employment status: Semi-retired/part-time employment	Suppressed	Suppressed	Suppressed	Suppressed	Suppressed	Suppressed	Suppressed	Suppressed
Socio-demographics	Employment status: Unemployed	Suppressed	Suppressed			Suppressed	Suppressed	Suppressed	Suppressed	1.22 (0.35, 4.33), p = 0.87	2.79 (0.77, 10.05), p = 0.35	Suppressed
Socio-demographics	Employment status: Unpaid/voluntary work	Suppressed	Suppressed	Suppressed	Suppressed	Suppressed	Suppressed	0.94 (0.31, 2.84), p = 0.95	Suppressed	Suppressed	Suppressed	Suppressed
Socio-demographics	Ethnicity: Other than white	Suppressed	Suppressed	Suppressed	Suppressed	Suppressed	Suppressed	1.76 (0.66, 4.7), p = 0.62	2.3 (0.8, 6.57), p = 0.42	Suppressed	Suppressed	Suppressed
Socio-demographics	IMD: -1 decile (increasing deprivation)	1.03 (0.95, 1.11), p = 0.65	1.04 (0.94, 1.15), p = 0.76	1.15 (1.01, 1.32), p = 0.11	1.11 (0.99, 1.24), p = 0.18	1.02 (0.93, 1.12), p = 0.85	1.06 (0.94, 1.2), p = 0.54	0.99 (0.93, 1.06), p = 0.92	1.06 (0.98, 1.15), p = 0.49
Socio-demographics	IMD: -1 quintile (increasing deprivation)									1.0 (0.85, 1.17), p = 0.98	1.02 (0.83, 1.26), p = 0.88	0.87 (0.53, 1.45), p = 0.86
Socio-demographics	Highest educational attainment: NVQ level 3 or lower	0.88 (0.59, 1.32), p = 0.72	0.91 (0.52, 1.59), p = 0.9	2.76 (1.36, 5.62), p = 0.03*	2.23 (1.26, 3.94), p = 0.03*	1.09 (0.6, 1.98), p = 0.89	1.57 (0.71, 3.47), p = 0.49	1.03 (0.74, 1.44), p = 0.92	1.04 (0.67, 1.62), p = 0.92	1.42 (0.93, 2.18), p = 0.48	1.82 (0.98, 3.38), p = 0.25	1.02 (0.25, 4.15), p = 0.99
Socio-demographics	RUC: Urban	1.01 (0.68, 1.51), p = 0.95	1.28 (0.71, 2.3), p = 0.76	1.49 (0.66, 3.36), p = 0.5	0.88 (0.49, 1.61), p = 0.78	0.5 (0.29, 0.87), p = 0.05	0.78 (0.36, 1.68), p = 0.69	1.16 (0.8, 1.66), p = 0.79	1.0 (0.62, 1.62), p = 0.99
Socio-demographics	Sex: Male	1.4 (0.86, 2.27), p = 0.49	1.14 (0.57, 2.28), p = 0.9	0.63 (0.19, 2.13), p = 0.62	0.64 (0.26, 1.58), p = 0.55	1.06 (0.5, 2.25), p = 0.93	1.37 (0.53, 3.5), p = 0.69	0.79 (0.47, 1.35), p = 0.77	0.63 (0.3, 1.35), p = 0.55	1.62 (1.1, 2.37), p = 0.13	1.64 (0.97, 2.76), p = 0.25	1.99 (0.56, 7.04), p = 0.78

### Sheet: S10 TUK pairdiff after 3rd vacc
Table S 10. Descriptive statistics of differences in anti-Spike antibody levels between pairs after third SARS-CoV-2 vaccination within TwinsUK. Pair-differences are calculated between all complete pairs of monozygotic (MZ) twins and/or dizygotic (DZ) twins, and all combinations of non-related pairs.
	Intra-pair difference in anti-Spike levels (BAU/mL) after third vaccination
	Difference between non-related pairs	Difference within related pairs	Difference within DZ pairs	Difference within MZ pairs
Count of pair differences	1874561	455	167	286
Mean	8743.86	7036.87	8061.03	6443.62
Standard deviation	6369.34	5735.46	6112.37	5441.49
Minimum	0	0	0	0
0.25	3205	2332	2770.25	1984
Median	7862	5678	6831	4981.24
0.75	13546	10933.8	12480.5	9715
Maximum	24999.6	24625	23189	24625

### Sheet: S11. TUK within-between models
Table S 11. Results of generalised linear mixed effects models testing association with anti-Spike antibody levels after third SARS-CoV-2 vaccination within and between twin-pairs within TwinsUK. Coefficients with unadjusted 95% confidence intervals and unadjusted p-values are presented. Family structure is included as a random effect, allowing intercepts to vary between twin-pairs. Models are adjusted for age, sex, weeks since third vaccination, third vaccine received and serology-based infection status. Variables with (two-sided) p-values < 0.05 are highlighted in bold.
Exposure variable	Self-rated health (ordinal 1-5 scale, unit: +1, increasing health)		Advised on "Shielded Patient List" (0: No, 1: Yes)		Comorbidity: Rheumatoid arthritis (0: No, 1: Yes)		Prescribed immunosuppressant medication (0: No, 1: Yes)		Highest education level (0: NVQ level 3 or lower, 1: NVQ level 4 or higher)		Frailty index (log-transformed, unit: +1 standard deviation, increasing frailty)		Multimorbidity (0: < 3/5 comorbidities, 1: 3/5 comorbidities)
Zygosity	MZ	DZ	MZ	DZ	MZ	DZ	MZ	DZ	MZ	DZ	MZ	DZ	MZ	DZ
n	554	322	572	334	572	334	572	334	572	334	486	308	572	334
Exposure variable: Family mean ('between-pair')	2628.02 (1958.61, 3297.44), p < 0.0001***	1112.97 (14.1, 2211.83), p = 0.05*	-1835.79 (-5199.34, 1527.77), p = 0.28	1186.88 (-2790.16, 5163.91), p = 0.56	-7410.35 (-16435.28, 1614.58), p = 0.11	-7066.57 (-13662.52, -470.61), p = 0.04*	-1520.6 (-4845.39, 1804.2), p = 0.37	-3400.74 (-7132.33, 330.85), p = 0.07	3021.69 (1416.43, 4626.94), p = 0.0002***	1126.5 (-880.9, 3133.89), p = 0.27	-1492.75 (-2408.54, -576.96), p = 0.001**	-488.47 (-1761.03, 784.09), p = 0.45	2243.69 (-9226.11, 13713.48), p = 0.7	-5830.71 (-14130.41, 2469.0), p = 0.17
Exposure variable: Individual difference to family mean ('within-pair')	643.13 (-316.09, 1602.35), p = 0.19	-475.4 (-1648.82, 698.03), p = 0.43	-3684.38 (-6491.81, -876.96), p = 0.01*	-2975.43 (-6816.68, 865.83), p = 0.13	-5799.45 (-11176.03, -422.86), p = 0.03*	-2842.12 (-9956.15, 4271.91), p = 0.43	-1733.37 (-4088.0, 621.26), p = 0.15	-1494.04 (-4518.44, 1530.36), p = 0.33	-96.53 (-2067.99, 1874.94), p = 0.92	-1747.06 (-4260.26, 766.15), p = 0.17	92.9 (-927.72, 1113.53), p = 0.86	-873.85 (-2223.79, 476.1), p = 0.2	-6026.79 (-12830.25, 776.68), p = 0.08	2646.79 (-4510.21, 9803.79), p = 0.47
Wald test of ‘between-pair’ = ‘within-pair’	p = 0.0008	p = 0.05	p = 0.41	p = 0.14	p = 0.76	p = 0.39	p = 0.92	p = 0.44	p = 0.02	p = 0.08	p = 0.02	p = 0.68	p = 0.22	p = 0.13
Age (unit: +1 year)	116.95 (78.99, 154.91), p < 0.0001***	196.14 (133.23, 259.06), p < 0.0001***	244.21 (222.03, 266.4), p < 0.0001***	253.43 (224.45, 282.41), p < 0.0001***	243.07 (220.96, 265.18), p < 0.0001***	258.87 (229.88, 287.86), p < 0.0001***	245.37 (222.57, 268.18), p < 0.0001***	259.64 (230.14, 289.14), p < 0.0001***	222.48 (198.07, 246.89), p < 0.0001***	249.03 (218.2, 279.86), p < 0.0001***	241.09 (217.23, 264.96), p < 0.0001***	256.93 (227.48, 286.39), p < 0.0001***	242.76 (220.61, 264.9), p < 0.0001***	255.68 (226.61, 284.74), p < 0.0001***
Sex: Male (reference: Female)	-1206.07 (-3313.35, 901.22), p = 0.26	172.32 (-3254.85, 3599.5), p = 0.92	-994.16 (-3241.51, 1253.19), p = 0.39	101.98 (-3402.5, 3606.45), p = 0.95	-943.01 (-3180.95, 1294.92), p = 0.41	-118.75 (-3582.72, 3345.21), p = 0.95	-1027.05 (-3283.86, 1229.76), p = 0.37	-120.4 (-3598.88, 3358.08), p = 0.95	-937.44 (-3136.95, 1262.07), p = 0.4	51.9 (-3451.63, 3555.42), p = 0.98	-1097.0 (-3670.17, 1476.16), p = 0.4	-1225.65 (-5250.07, 2798.78), p = 0.55	-971.71 (-3235.26, 1291.83), p = 0.4	2.67 (-3480.8, 3486.13), p = 1.0
Weeks since third vaccination (unit: +1 week)	-760.4 (-975.36, -545.44), p < 0.0001***	-825.15 (-1112.87, -537.44), p < 0.0001***	-577.95 (-793.54, -362.37), p < 0.0001***	-831.28 (-1123.09, -539.47), p < 0.0001***	-575.56 (-790.64, -360.48), p < 0.0001***	-839.98 (-1127.12, -552.84), p < 0.0001***	-593.74 (-809.02, -378.46), p < 0.0001***	-814.6 (-1102.88, -526.31), p < 0.0001***	-626.04 (-840.02, -412.07), p < 0.0001***	-843.02 (-1131.61, -554.43), p < 0.0001***	-626.13 (-865.16, -387.11), p < 0.0001***	-825.41 (-1124.41, -526.41), p < 0.0001***	-587.59 (-803.05, -372.13), p < 0.0001***	-818.93 (-1108.37, -529.48), p < 0.0001***
Third vaccine: mRNA-1273 (reference: BNT162b2)	3763.01 (1795.99, 5730.04), p = 0.0002***	2770.26 (-225.02, 5765.53), p = 0.07	5016.49 (3067.23, 6965.74), p < 0.0001***	3256.26 (286.13, 6226.39), p = 0.03*	5235.92 (3283.09, 7188.75), p < 0.0001***	3051.53 (98.1, 6004.97), p = 0.04*	5150.06 (3190.12, 7110.0), p < 0.0001***	3396.55 (439.76, 6353.35), p = 0.02*	4778.81 (2825.59, 6732.04), p < 0.0001***	2988.59 (6.4, 5970.77), p = 0.05*	5117.66 (2870.42, 7364.89), p < 0.0001***	2621.63 (-473.77, 5717.04), p = 0.1	5064.95 (3107.49, 7022.41), p < 0.0001***	3332.52 (362.72, 6302.31), p = 0.03*
Third vaccine: Other (reference: BNT162b2)	-2958.22 (-7800.03, 1883.59), p = 0.23	4712.73 (-2337.57, 11763.03), p = 0.19	-2437.17 (-7369.43, 2495.09), p = 0.33	4996.75 (-2140.9, 12134.4), p = 0.17	-2700.36 (-7632.39, 2231.67), p = 0.28	4623.3 (-2496.36, 11742.96), p = 0.2	-2366.81 (-7326.11, 2592.5), p = 0.35	5062.52 (-2076.14, 12201.17), p = 0.16	-2640.2 (-7575.46, 2295.06), p = 0.29	4859.49 (-2270.14, 11989.11), p = 0.18	-2384.03 (-7411.74, 2643.69), p = 0.35	4693.79 (-2381.22, 11768.79), p = 0.19	-2649.17 (-7592.78, 2294.44), p = 0.29	4743.8 (-2399.78, 11887.37), p = 0.19
SARS-CoV-2 infection status (serology-based): Evidence of natural infection (reference: No evidence)	2871.98 (1569.76, 4174.2), p < 0.0001***	4798.46 (2800.73, 6796.18), p < 0.0001***	3592.85 (2285.58, 4900.11), p < 0.0001***	4883.75 (2869.54, 6897.95), p < 0.0001***	3583.58 (2275.31, 4891.86), p < 0.0001***	4893.27 (2907.17, 6879.36), p < 0.0001***	3593.19 (2276.94, 4909.45), p < 0.0001***	4803.36 (2811.87, 6794.85), p < 0.0001***	3683.59 (2375.91, 4991.26), p < 0.0001***	4825.56 (2823.54, 6827.59), p < 0.0001***	3585.43 (2133.75, 5037.12), p < 0.0001***	4494.55 (2415.7, 6573.4), p < 0.0001***	3495.63 (2182.19, 4809.08), p < 0.0001***	4904.14 (2911.29, 6896.99), p < 0.0001***
Group variance	0.68 (0.4, 0.95), p < 0.0001***	0.14 (-0.06, 0.35), p = 0.17	0.89 (0.56, 1.23), p < 0.0001***	0.16 (-0.05, 0.37), p = 0.13	0.88 (0.55, 1.2), p < 0.0001***	0.14 (-0.06, 0.34), p = 0.17	0.88 (0.55, 1.2), p < 0.0001***	0.15 (-0.06, 0.35), p = 0.16	0.81 (0.5, 1.12), p < 0.0001***	0.16 (-0.05, 0.37), p = 0.13	0.68 (0.38, 0.98), p < 0.0001***	0.21 (-0.02, 0.44), p = 0.07	0.89 (0.56, 1.22), p < 0.0001***	0.15 (-0.05, 0.35), p = 0.15
